# Methylomic, proteomic, and metabolomic correlates of traffic-related air pollution: A systematic review, pathway analysis, and network analysis relating traffic-related air pollution to subclinical and clinical cardiorespiratory outcomes

**DOI:** 10.1101/2023.09.30.23296386

**Authors:** Cameron Casella, Frances Kiles, Catherine Urquhart, Dominique S. Michaud, Kipruto Kirwa, Laura Corlin

## Abstract

A growing body of literature has attempted to characterize how traffic-related air pollution (TRAP) affects molecular and subclinical biological processes in ways that could lead to cardiorespiratory disease. To provide a streamlined synthesis of what is known about the multiple mechanisms through which TRAP could lead cardiorespiratory pathology, we conducted a systematic review of the epidemiological literature relating TRAP exposure to methylomic, proteomic, and metabolomic biomarkers in adult populations. Using the 139 papers that met our inclusion criteria, we identified the omic biomarkers significantly associated with short-or long-term TRAP and used these biomarkers to conduct pathway and network analyses. We considered the evidence for TRAP-related associations with biological pathways involving lipid metabolism, cellular energy production, amino acid metabolism, inflammation and immunity, coagulation, endothelial function, and oxidative stress. Our analysis suggests that an integrated multi-omics approach may provide critical new insights into the ways TRAP could lead to adverse clinical outcomes. We advocate for efforts to build a more unified approach for characterizing the dynamic and complex biological processes linking TRAP exposure and subclinical and clinical disease, and highlight contemporary challenges and opportunities associated with such efforts.

## Supplemental S2 for "Methylomic, proteomic, and metabolomic correlates of traffic-related air pollution: A systematic review, pathway analysis, and network analysis relating traffic-related air pollution to subclinical and clinical cardiorespiratory outcomes"

### Sheet: Meta Data
Table 1	Methylomics data extraction table. Information regarding study author, design, participant demographics, and basic methodology were extracted. Each row corresponds to a unique study. (ACE – Atlanta Commuters Exposure; ARIC – Atherosclerosis Risk in Communities; BPRHS – Boston Puerto Rican Health Study ; EPIC – European Prospective Investigation into Cancer and Nutrition; KORA – Cooperative health Research in the Region of Augsburg; MESA – Multi Ethnic Study of Atherosclerosis; NAS – Normative Aging Study: REGICOR - REgistre GIroní del COR; SAPALDIA - Swiss Study on Air Pollution and Lung Disease in Adults; SPHERE - Susceptibility to Particle Health Effects, miRNA and exo-somes; WHI – Women’s Health Initiative)
Table 2	Proteomics data extraction table. Information regarding study author, design, participant demographics, and basic methodology were extracted. Each row corresponds to a unique study. (ACE – Atlanta Commuters Exposure; AHAB-II – Adult Health and Behavior ; AIRCHD – Air Pollution and Cardiovascular Dys-functions in Healthy Adults Living in Beijing; BPRHS – Boston Puerto Rican Health Study; CAFEH – Community Assessment of Freeway Exposure and Health; ELISABET - Enquête Littoral Souffle Air Biologie Environnement ; EPIC – European Prospective Investigation into Cancer and Nutrition; ESCAPE – European Study of Cohorts for Air Pollution Effects; KORA – Cooperative Health Research in the Region of Augsburg; MESA – Multi Ethnic Study of Atherosclerosis; NAS – Normative Aging Study; SAGE – Study on Global Aging and Adult Health; SAPALDIA - Swiss Study on Air Pollution and Lung Disease in Adults; SWAN – Study of Women’s Health Across the Nation)
Table 3	Metabolomics data extraction table. Information regarding study author, design, participant demographics, and basic methodology were extracted. Each row corresponds to a unique study. (ACE – Atlanta Commuters Exposure; AIRCHD – Air pollution and Cardiovascular Dys-functions in Healthy Adults Living in Beijing; CAFEH – Community Assessment of Freeway Exposure and Health; DRIVE – Dorm Room Inhalation to Vehicle Emissions; EARTH – Environmental and Reproductive Health; EPIC – European Prospective Investigation into Cancer and Nutrition; KORA – Cooperative Health Research in the Region of Augsburg; NAS – Normative Aging Study; SAPALDIA - Swiss Study on Air Pollution and Lung Disease in Adults; SCOPE - A Prospective Study COmparing the Cardiometabolic and Respiratory Effects of Air Pollution Exposure on Healthy and Prediabetic Individuals; TAPAS – Transportation, Air Pollution and Physical Activites)
Table 4	Methylomics synthesis table. All statistically significant associations between TRAP and methylomics markers from the methylomics literature were compiled into this table. For each gene, KEGG pathways and Gene Ontology (GO) molecular functions were indicated. If available, sepcific CpG sites corresponding to the genes were given. Each pollutant was broken down into short-term (<30 days) and long-term (>30 days) exposure. (PM2.5 - Particulate Matter 2.5 Microns or Less; PM10 - Particulate Matter 10 Microns or Less; BC - Black Carbon; NO2 - Nitrogen Dioxide; NOx - Nitrogen Oxides; SO4 - Sulfate; O3 - Ozone; TRAP - Traffic-Related Air Pollution).
Table 5	Proteomics synthesis table. All statistically significant associatons between TRAP and proteomics markers within the proteomics literature were compiled into this table. For each protein, KEGG pathways and Gene Ontology (GO) molecular functions were indicated. Each pollutant was broken down into short-term (<30 days) and long-term (≥30 days) exposure. (PM2.5 - Particulate Matter 2.5 Microns or Less; PM10 - Particulate Matter 10 Microns or Less; PM1- Particulate Matter 1 Micron or Less; UFP - Ultrafine Particulate Matter; BC - Black Carbon; NO2 - Nitrogen Dioxide; NOx - Nitrogen Oxides; CO - Carbon Monoxide; SO4 - Sulfate; O3 - Ozone).
Table 6	Metabolomics synthesis table. All statisically significant associations between TRAP and metabolomics markers within the metabolomics literature were compiled into this table. For each metabolite, KEGG pathways were indicated. Each pollutant was broken down into short-term (<30 days) and long-term (≥30 days) exposure. (PM2.5 - Particulate Matter 2.5 Microns or Less; PM10 - Particulate Matter 10 Microns or Less; PM1- Particulate Matter 1 micron or Less; UFP - Ultrafine Particulate Matter; BC - Black Carbon; EC - Elemental Carbon; NO2 - Nitrogen Dioxide; NOx - Nitrogen Oxides; CO - Carbon Monoxide; SO2 - Sulfur Dioxide; O3 - Ozone; Ni - Nickel; V - Vanadium; Al - Aluminium; Si - Silicon; K - Potassium; Cu - Copper; Zn - Zinc; Fe - Iron ; Pb - Lead; Se - Selenium; TRAP - Traffic-Related Air pollution).
Table 7	Complete synthesis table. This table synthesizes the methylomic, proteomic, and metabolomic literature. The table is organized by KEGG pathway. Within each KEGG pathway, all methylomic, proteomic, and metabolic markers significantly associated with short and/or long-term TRAP are noted. Each pollutant was broken down into short-term (<30 days) and long-term (≥30 days) exposure. (PM2.5 - Particulate Matter 2.5 Microns or Less; PM10 - Particulate Matter 10 Microns or Less; UFP - Ultrafine Particulate Matter; BC - Black Carbon; EC - Elemental Carbon; NO2 - Nitrogen Dioxide; NOx - Nitrogen Oxides; CO - Carbon Monoxide; SO2 - Sulfur Dioxide; S04 - Sulfate; O3 - Ozone; Ni - Nickel; V - Vanadium; Al - Aluminium; Si - Silicon; K - Potassium; Cu - Copper; Zn - Zinc; Fe - Iron ; Pb - Lead; Se - Selenium; TRAP - Traffic-Related Air Pollution).
Table 8	The list of all methylomic, proteomic, and metabolomic markers used for pathway and network analyses in both MetaboAnalyst and KEGG.

### Sheet: Table 1
First author's last name	Article year	Journal name	DOI	Study design	Sample size included in analysis	Age range/measure of central tendancy of participants	Sex/gender distribution of participants	% smokers among participants	Geographic location of study population	Number of methylation markers examined	Which methylation array	Global methylation, candidate gene, or Epigenome-wide association study	Biological matrix	Pollutant(s) considered	Exposure assessment method	Exposure metric/time period
Bind	2014	Epigenetics	https://doi.org/10.4161/epi.27584	Longitudinal cohort (NAS)	777	Mean age 72 years	100% male	29% never smokers 67% former smokers 4% current smokers	Boston, USA	5	PCR pyrosequencing	Candidate gene	Leukocytes	PM2.5, BC, SO4, O3	Fixed site measurement	Monthly averge, 0-27 day lags
Dai	2017	Epigenetics	https://doi.org/10.1080/15592294.2016.1271853	Longitudinal cohort (NAS)	646	Mean age 74	100% male	29% never smokers 71% ever smokers	Boston, USA	484,613 CpG probes	450K	Epigenome-wide association study	Leukocytes	PM2.5 and 11 species (Al, Ca, Cu, Fe, K, Na, Ni, S, Si, V, Zn)	Fixed site measurement	Yearly moving average
Sayols-Baixeras	2019	Environmental research	https://doi.org/10.1016/j.envres.2019.108550	Cross sectional (REGICOR discovery sample, EPIC-Italy replication study)	REGICOR: 630 EPIC-Italy: 454	REGICOR: Mean age 63 EPIC-Italy: Mean age 54	REGICOR: 51% female, 49% male EPIC-Italy: 71% female, 29% male	REGICOR: 53% never smokers, 25% former smokers >5 years, 5% former smokers 1-5 years, 17% current smokers EPIC-Italy: 24% never smokers, 34% former smokers, 52% current smokers	REGICOR: Girona province, Spain EPIC-Italy: Varese and Turin, Italy.	427,948 CpG probes	450K	Epigenome-wide association study	REGICOR: peripheral blood EPIC-Italy: leukocytes	PM10, PM2.5, PMcourse, NOx, NO2	Spatiotemporal modeling	10-year weighted average
Plusquin	2017	Environmental International	https://doi.org/10.1016%2Fj.envint.2017.08.006	Cross sectional (EPIC-Italy and EPIC-netherlands)	Epic-Italy: 454 Epic-Netherlands: 159	EPIC-Italy: Mean age 54 EPIC-Netherlands: Mean age 59	EPIC-Italy: 71% female, 29% male EPIC-netherlands: 100% female	EPIC-Italy: 52% never smokers, 24% former smokers, 24% current smokers EPIC-netherlands: 58% nevers smokers, 42% former smokers	EPIC-Italy: Varese and Turin, Italy Netherlands	EPIC-Italy: 398,372 CpG probes EPIC-Netherlands: 339,810 CpG probes	450K	Epigenome-wide association study	Leukocytes	PM10, PM2.5, PMABS, NOX, NO2	Spatiotemporal modeling	Yearly average
de F.C. Lichtenfels	2018	Environmental Health Perspectives	https://doi.org/10.1289%2FEHP2045	Cross sectional (Lifelines cohort study). Replication in KORA	1656	Incomplete: Mean age 47 Complete: 47	Incomplete: 44% female, 56% male Complete: 42% female, 58% male	Incomplete: 57% never smokers, 43% current smokers Complete: 56% never smokers, 44% current smokers	Lifelines: Groningen, Netherlands. KORA: Augsburg, Germany	Lifelines: 420,938 CpG probes KORA: 485,477 genomic sites	Lifelines cohort: 450K KORA cohort: 450K	Epigenome-wide association study	Whole blood	NO2, PM10, PM2.5	Spatiotemporal modeling	Annual average
Lee	2019	Clinical epigenetics	https://doi.org/10.1186/s13148-019-0635-z	Cross sectional (Korean CPD cohort)	100	Mean age 73	33% female, 66% male	39% never smokers 30% former smokers 31% current smokers	Chuncheon, South Korea	402,508 CpG probes	450K	Epigenome-wide association study	Whole blood	PM10, NO2	Spatiotemporal modeling	Annual average
Mostafavi	2018	Environmental International	https://doi.org/10.1016/j.envint.2018.07.026	Panel (EXPOsOMICS project)	157	Median age 61	62% female, 38% male	0	Italy, Netherlands, Switzerland, and UK	459,333 CpG probes	450K	Epigenome-wide association study	Leukocytes	PM2.5, UFP	Spatiotemporal modeling and personal measurement	24-hour average Annual average
Eze	2020	Environmental Health Perspectives	https://doi.org/10.1289/EHP6174	Cross sectional (SAPALDIA)	1389	SAPALDIA2: Mean age 50 SAPALDIA3: Mean age 58	SAPALDIA2: 53% female, 47% male SAPALDIA3: 54% female, 46% male	SAPALDIA2: 56% never smokers, 30% former smokers, 24% current smokers SAPALDIA3: 48% never smokers, 36% former smokers, 16% current smokers	Switzerland: Aarau, Basel, Davos, Geneva, Lugano, Monana, Payerne, and Wald	430,477 CpG probes	450K	Epigenome-wide association study, and certain candidate genes	Whole blood	NO2, PM2.5	Spatiotemporal modeling	SAPALDIA2: Annual average SAPALDIA3: Biennal average
Gondalia	2019	Environmental International	https://doi.org/10.1016/j.envint.2019.03.071	Cross sectiona (WHI, ARIC)	8397	Mean age 61	83% female, 17% male	Unavailable	Nationwide-USA	461,014 CpG probes	450K	Epigenome-wide association study	Leukocytes	PM2.5, PM10, PMcourse	Spatiotemporal modeling	Monthly average 2-,7-,28- and 365-day averages
Chi	2022	Epigenetics	https://doi.org/10.1080%2F15592294.2021.1900028	Cross sectional (MESA)	1207	Mean age 70	52% female, 48% male	10% current/former smokers 90% nonsmokers	Nationwide- USA	437,600 CpG probes	450K	Epigenome-wide association study	CD14+ monocytes	PM2.5, NOx	Spatiotemporal modeling	Annual average
White	2019	Environmental International	https://doi.org/10.1016%2Fj.envint.2019.105071	Cross sectional (Sister study)	2747	Mean age 57	100% female	7% current smokers 93% nonsmokers	Nationwide USA and Puerto Rico	423,500 CpG probes	450K	Epigenome-wide association study	Whole blood	PM2.5, PM10, NO2	Spatiotemporal modeling	Annual average
Du	2022	Science of the Total Environment	https://doi.org/10.1016/j.scitotenv.2022.157968	Randomized crossover	35	Mean age 23	49% female, 51% male	0	Shanghai, China	811,178 CpG probes	850K	Epigenome-wide association study	Leukocytes	NO2, CO, UFP, PM2.5, BC	Personal measurement	4 hour walk, 30 minutes rest every 15 minutes of walking. Crossover between clean park air and highway air
Fang	2022	Ecotoxicology and Public Health	https://doi.org/10.1021/acs.est.2c04972	Panel (BAPE)	76	Range 60-69	50% female, 50% male	0	Jinan, China	121 CpG probes	850K	Epigenome-wide association study, and certain candidate genes	Leukocytes	PM2.5	Personal measurement	72h prior to blood draw
Baranyi	2022	Environmental International	https://doi.org/10.1016/j.envint.2022.107501	Cross sectional (Lothian Birth Cohort)	525	Mean age 70 at first wave. Follow up at ~73, ~76, and ~79.	47% female, 53% male	83% childhood smokers 33% adult smokers	Edinburgh and Lothian, Scotland	485,512 CpG probes	450K	Candidate gene	Whole blood	PM2.5, SO2, NO2, and O3	Spatiotemporal modeling	Annual average
Gao	2022	Ecotoxicology and Public Health	https://doi.org/10.1021/acs.est.2c05534	Quasi-experimental	26	Mean age 22	42% female 58% male	0	Beijing, China	Unavailable	850K	Candidate gene	Leukocyte CD4+ T cells	PM2.5	Personal measurement	0-24 h and 24-48 h prior to health examination
Holliday	2022	Environmental research	https://doi.org/10.1016/j.envres.2022.113360	Cross sectional (WHI, ARIC Cohorts)	8397	Mean age 61	83% female, 17% male	Unavailable	Nationwide- USA	485,577 CpG probes	450K	Epigenome-wide association study	Leukocytes	CO, NOx, NO2, O3, SO2	Spatiotemporal modeling	2-,7-,28-, and 365-day periods before blood draw
Shi	2022	Environmental research	https://doi.org/10.1016/j.envres.2022.113507	Cross sectional (BAPE)	76	Range 60-69	51% female, 49% male	0	Jinan, China	Hannum's Clock: 71 CpG probes Horvath's clock: 353 CpG probes	850K	Epigenome-wide association study	Leukocytes	PM2.5	Personal measurement	Average PM2.5 mass concentrations at 6, 12, 24, 36, 48 and 72 h prior to the physical examination (lags: 0–6, 0–12, 0–24, 0–36, 0–48, and 0–72 h)
Jiang	2022	Ecotoxicology and Environmental Safety	https://doi.org/10.1016/j.ecoenv.2022.113634	Quasi-experimental	26	Mean age 22	42% female, 58% male	0	Beijing, China	684,381 CpG probes	850K	Epigenome-wide association study	Leukocyte CD4+ T cells	PM2.5	Personal measurement	Each pollution wave lasted for 7-11 days. Personal PM2.5 24 hours prior to blood sample.
Honkova	2022	International Journal of Molecular Sciences	https://doi.org/10.3390/ijms23031666	Cohort	125	Range 21-63	100% male	0	Czech Republic	794,441 CpG probes	850K	Epigenome-wide association study	Leukocytes	PM2.5, B[a]P, NO2.	Fixed site measurement	3 month average
Wang	2022	Environmental International	https://doi.org/10.1016/j.envint.2021.106955	Randomized crossover	695	Range 21-82	100% male	32% never smokers 68% ever smokers	Boston, USA	360,272 CpG probes	450K	Epigenome-wide association study	Leukocytes	PM2.5 and 13 PEs (BC, Fe, Pb, Zn, Cu, Al, Ca, Si, K, Ni, V, Na, S)	Fixed site measurement	Single time window from day 0 (day of event) to day 27
Duan	2023	Frontiers in Public Health	https://doi.org/10.3389/fpubh.2022.1069685	Panel	24	Mean age 62	25% female, 75% male	33% never smokers 64% former smokers	Beijing, China	840,157 CpG probes	850K	Epigenome-wide association study	Leukocytes	PM2.5	Personal measurement	72 hour average
Gondalia	2021	Environmental Research	https://doi.org/10.1016/j.envres.2021.111211	Cross sectional (WHI, ARIC)	HRV=7,169, QT interval=6,895	Mean age 61	81% female, 19% male	49% never smokers 51% ever smokers	Nationwide- USA	485,577 CpG probes	450K	Epigenome-wide association study	Leukocytes	PM10, PM2.5-10	Spatiotemporal modeling	28-day average
Liang	2021	Environmental pollution	https://doi.org/10.1016/j.envpol.2021.116601	Panel	32	Mean age 21	46% female, 53% male	0	Guangzhou, China	18 imprinting control regions: PEG13, DIRAS3, KvDMR, IGF2R, GNASXL, NNAT, GNAS Ex1A, MCTS2, PLAGL1, PEG10, INPP5F_V2, MEST, ZIM2/PEG3, SNURF/SNRPN, L3MBTL1, H19/IGF2, RB1, and GRB10. Unknown number of CpG probes	Genomic DNA from QIAamp DNA Blood Mini Kit, methylation rates from MethylTarget.	Candidate gene	Whole blood	PM2.5 and components	Personal measurement	8 hour
Monti	2021	Environmental Research and Public Health	https://doi.org/10.3390/ijerph18031122	Cross sectional (SPHERE)	200	Mean age 53	100% female	54% never smokers 33% former smokers 13% current smokers	Lombardy, Italy	CpG sites within the promoter regions of the following genes: ARNTL, CLOCK, CRY1, CRy2, PER1, PER2, PER3. Unknown number of CpG probes	EZ-96 DNA Methylation-Gold Kit	candidate gene	Leukocyte	PM10, PM2.5	Fixed site measurement	6 days prior to blood draw, and weekly average
Sun	2020	Journal of Hazardous Materials	https://doi.org/10.1016/j.jhazmat.2020.122817	Crossover	29	Mean age 22	45% female, 55% male	0	Beijing, China	254 CpG probes	850K	Candidate gene	CD4+ helper cells	PM2.5	Fixed site measurement	"air pollution waves" with "more than two week washout" Unclear
Cantone	2020	International Journal of Molecular Sciences	https://doi.org/10.3390/ijms21093090	Cohort	55	Mean age 75	44% female, 56% male	66% never smokers 22% current smokers 12% unavailable	Milan, Italy	CpG sites within the promoter regions of the following genes: ARNTL, CLOCK, NPAS2, CRY1, CRY2, PER1, PER2, PER3. Unknown number of CpG probes	PCR pyrosequencing	Candidate gene	Leukocytes	PM2.5	Spatiotemporal modeling	Daily average 1 day before recruitment and back to 7 days before 6 month and 1 year average
Wang	2020	Environmental Pollution	https://doi.org/10.1016/j.envpol.2019.113690	Cross sectional (NAS)	683	Mean age 73	100% male	31% never smokers 69% ever smokers	Boston, MA	DNAm PhenoAge calculated using 513 of the 359,878 probes	450K	Candidate genes	Leukocytes	PM2.5 components	Fixed site measurement	Annual average
Rabinovitch	2020	Epigenetics	https://doi.org/10.1080/15592294.2020.1790802	Crossover	16	Range 19-35	56% female, 44% male	0	Vancouver, Canada	Candidate cysteinyl leukotriene-related genes and CpGs: CysLTR1, ALOX5, GPR99, LCT4, GPR17. Unknown number of CpG probes	450K	Candidate gene	Peripheral blood mononuclear cells (PBMCs)	Diesel exhaust	Controlled laboratory exposure	2 hours levels
Tantoh	2019	Clinical Epigenetics	https://doi.org/10.1186/s13148-019-0662-9	Cross sectional (Taiwan Biobank)	708	Range 30-70	61% female, 39% male	0	Taiwan	1 CpG probe	850K	Candidate gene	Whole blood	PM2.5	Fixed site measurement	5-year average
Li	2018	Environmental International	https://doi.org/10.1016/j.envint.2018.07.041	Crossover	36	Mean age 20	44% female, 56% male	0	Shanghai, China	761,818 CpG probes	850K	Epigenome-wide association study	Leukocytes	PM2.5	Personal measurement	9 days exposure, 12 day wash out, 9 day exposure
Wang	2017	American Journal of Epidemiology	https://doi.org/10.1093/aje/kwx277	Panel	36	Mean age 24	61% female, 39% male	0	Shanghai, China	Candidate CpG loci in the following genes TNF-a, sICAM-1, sCD40L, and IL-6. Unknown number of CpG probes	PCR pyrosequencing	Candidate gene	Whole blood	PM2.5	Personal measurement	72 hours, 2 week washout, 4 times Lagged intervals of 0-24h, 25-48h, and 49-72h
Tobaldini	2018	Environmental research	https://doi.org/10.1016/j.envres.2017.10.036	Crossover	12	Mean age 35	100% male	0	Milan, Italy	CpG sites in promoter regions of: LINE-1, ALU, SATalpha, IL6, ICAM, TLR2, ET1, IFNy, iNOS, eNOS	PCR pyrosequencing	Candidate gene	Leukocytes	PM10, PM2.5, PM1.0, PM0.5	Controlled laboratory exposure	1 hour controlled exposure.
Clifford	2017	Journal of Allergy and Clinical Immunology	https://doi.org/10.1016/j.jaci.2016.03.046	Crossover	17	Range 20-46	Group 1: 63% female, 37% male Group 2: 55% female, 44% male	0	Vancouver, Canada	416,066 CpG probes.	450K	Global methylation	Bronchial brush samples	Diesel exhaust, plus allergen	Controlled laboratory exposure	2 hour exposure, 4 week washout, then crossover
Chen	2016	Environmental International	https://doi.org/10.1016/j.envint.2016.06.026	Crossover	35	Mean age 23	71% female, 29% male	0	Shanghai, China	2 Global methylation: global methylation mediators LINE-1 and Alu repetive elements. 5 pro-inflammatory genes: MC1, TNF-a, TLR2, ICAM-1, IL-6, and sCD40L. 2 pro-coagulant gene: F3, PAI-1. 2 pro-vasoconstriction gnenes: ACE, ET-1. Unknown number of CpG probes	PCR pyrosequencing	Candidate gene and global methylation	Whole blood	PM2.5	Fixed site measurement	48 hours, with 2 week washout, then crossover
Wang	2016	Environmental International	https://doi.org/10.1016/j.envint.2016.07.001	Panel	36	Mean age 24	61% female, 39% male	0	Shanghai, China	3 CpG probes LINE-1 and Alu	PCR pyrosequencing	Candidate gene and global methylation	Whole blood	PM2.5	Personal measurement	24-hour average, and lag periods preceeding health exams 0-12h, 13-24h, 25-48h, 49-72h
Ward-Caviness	2016	Oncotarget	https://doi.org/10.18632/oncotarget.12903	Cross sectional (KORA F4, NAS)	1799	KORA: Mean age 61 NAS: Mean age 74	KORA: 48% female, 52% male NAS: 100% male	KORA: 43% never smokers, 43% former smokers, 14% current smokers NAS: 32% never smokers, 64% former smokers, 4% current smokers	KORA: Augsburg, Germany NAS: Boston, USA	Unknown number of CpG probes related to epigenetic clock	450K	Candidate gene	Whole blood	PM2.5, PM10, BC, Nox	Spatiotemporal modeling	Weekly and annual average
Chen	2015	Environmental Science and Technology	https://doi.org/10.1021/acs.est.5b02527	Panel	28	Mean age 64	79% female, 21% male	0	Shanghai, China	3 CpG probes	PCR pyrosequencing	Candidate gene	Buccal cells	PM2.5, EC, OC, Cl-, NO3-, SO4-, NH4-, Na+, K+, Mg2+, Ca2+	Fixed site measurement	Single lags of 0–6 h, 7–12 h, 13–24 h, 0–24 h (0 days), 25–48 h (1 day), 2 days and 3–7 days.
Jiang	2014	Particle and Fibre Toxicology	https://doi.org/10.1186/s12989-014-0071-3	Crossover	16	Mean age 29	56% female, 44% male	0	Vancouver, Canada	363,340 CpG probes	450K	Epigenome-wide association study	Peripheral blood mononuclear cells (PBMCs)	Diesel exhaust	Controlled laboratory exposure	2 hours either DE or fresh air, 2 week washout, crossover.
Carmona	2014	Environmental Health	https://doi.org/10.1186/1476-069X-13-94	Cross sectional (NAS)	141	Range 46-88	100% male	38% never smokers 5% ever smokers 58% former smokers	Boston, USA	19,000 gene promotor regions Unknown number of CpG probes	385K	Epigenome-wide association study	Leukocytes	BC, SO4, PM2.5	Fixed site measurement	30 day average
De Prins	2013	Environmental International	https://doi.org/10.1016/j.envint.2013.07.007	Panel	48	Range 32-48	48% female, 52% male	0	Flanders, Belgium	% 5-methyl-3'-deoxycytidine methylation Unknown number of CpG probes	HPLC	Global methylation	Whole blood	NO2, PM10, PM2.5, O3	Spatiotemporal modeling	Daily averages for NO2, PM10, PM2.5 Daily 10:00-18:00h averages for O3 60-,30-,14-,10-,7-,5-,3-,2-day moving averages
Bellavia	2013	Journal of the American Heart Association	https://doi.org/10.1161/JAHA.113.000212	Crossover	15	Range 18-60	47% female, 53% male	0	Toronto, Canada	6 candidate genes: Alu, LINE-1m TLR4, IL6, IL12, iNOS. Unknown number of CpG probes	PCR pyrosequencing	Candidate gene	Buffy coat	PM10	Controlled laboratory exposure	130 minutes, 2 week washout, crossover
Wang	2019	Epigenetics	https://doi.org/10.1080/15592294.2019.1699894	Cross sectional (Sister study)	Sub-cohort 1: 491 Sub-cohort 2: 882	Sub cohort 1: Mean age 56 Sub cohort 2: Mean age 57	100% female	0	Nationwide USA and Puerto Rico	3 CpG probes	450K	Candidate gene	Whole blood	PM2.5	Spatiotemporal modeling	Annual average of the prior year (if blood drawn in the first half of the year), or annual average in enrollment year
Cantone	2017	Environmental Research	10.1016/j.envres.2016.11.002	Cross sectional	186	Mean age 51	80% female, 20% male	51% never smokers 30% former smokers 16% current smokers 3% missing data	Milan, Italy	3 CpG probes	PCR pyrosequencing	Candidate genes	Peripheral blood mononuclear cells (PBMCs)	PM10	Spatiotemporal modeling	Daily average 1 day prior to enrollment and back to 14 days before enrollment
Zhang	2019	Environmental International	https://doi.org/10.1016/j.envint.2019.105019	Panel	40	Mean age 25	75% female, 25% male	0	Shanghai, China	2 CpG probes	PCR pyrosequencing	Candidate gene	Buccal cells	PM2.5, OC, EC Inorganic ions: SO4, NO3, NH4, Cli, K, Na, and Mg. Trace elements: Si, K, Fe, Zn, Mn, Ba, Cu, V, Ni, As, Cr, se, Pb, Aum Ga, Co	Fixed site measurement	Daily average average
Nwanaji-Enwerem	2017	Toxicological Sciences	https://doi.org/10.1093%2Ftoxsci%2Fkfx077	Cross sectional (NAS)	552	Mean age 74	100% male	Oxidative stress subset: 31% never smokers, 64% former smokers, 5% curent smokers Endothelial function subset: 30% nerver smokers, 65% former smokers, 5% current smokers Mental processing subset: 30% nerver smokers, 65% former smokers, 5% current smokers	Boston, USA	480,000 CpG probes 353 CpG probes for Horvath's clock	450K	Epigenome-wide association study	Leukocytes	PM2.5, SO4, NH4	Spatiotemporal modeling	Annual average
Nwanaji-Enwerem	2017	Environmental International	https://doi.org/10.1016/j.envint.2016.12.024	Cross sectional (NAS)	552	Mean age 75	100% male	32% never smokers 64% former smokers 4% current smokers	Boston, USA	353 CpG probes for Horvath's clock 71 CpG probes for Hannum DNAm-age	450K	Epigenome-wide association study	Leukocytes	PM2.5, OC, EC, SO4, NO3, NH4	Spatiotemporal modeling	Annual average
Lei	2019	Environmetnal Science and Technology	https://doi.org/10.1021/acs.est.9b02305	Panel	36	Mean age 24	61% female, 39% male	0	Shanghai, China	Candidate CpG loci at TNF-a, ICAM-1, sCD40L, and F3 Unkown number of CpG probes.	PCR pyrosequencing	Candidate gene	Plasma	PM2.5 and 16 components.	Personal measurement	72 hour sample
Su	2020	Cancers	https://doi.org/10.3390/cancers12020504	Cross sectional	948	No exercise: Mean age 46 Exercise: Mean age 54	No exercise: 49% female, 51% male Exercise: 48% female, 52% male	No exercise: 74% never smokers, 12% former smokers, 13% currrent smokers Exercise: 75% never smokers, 17% former smokers, 8% current smokers	Taiwan	24 CpG sites associated with SOX2 gene	850K	Candidate Gene	Whole blood	PM2.5	Fixed site measurement	5 year
Chi	2016	Environmental Health	https://doi.org/10.1186/s12940-016-0202-4	Cross sectional (MESA)	1207	Mean age 70	52% female, 48% male	40% never smokers 50% former smokers 10% current smokers	Nationwide- USA	48,000 CpG probes	450K	Candidate gene and global methylation	Monocytes	PM2.5, NOx	Spatiotemporal modeling	Annual average
Panni	2016	Environmental Health Perspectives	https://doi.org/10.1289/ehp.1509966	Cross sectional (NAS and KORA)	657	Mean age 72	100% males	29% never smokers 68% former smokers 3% current smokers	Boston, USA	428,415 CpG probes	450K	Epigenome-wide association study	Whole blood	PM2.5	Fixed site measurement	2-day, 7-day, 28-day
Tantoh	2020	Clinical epigenetics	https://doi.org/10.1186/s13148-020-00908-3	Cross sectional (Taiwan Biobank)	948	Men: Mean age 50 Women: Mean age 49	48% female, 52% male	Men: 57.17% never smokers, 23.98% former smokers, 18.85% current smokers Women: 93.26% never smokers, 3.91% former smokers, 2.83% current smokers	Nationwide- Taiwan	2 candidate genes Unknown CpG probes	850K	Candidate gene	Whole blood	PM2.5	Spatiotemporal modeling	5 years
Barchitta	2018	Frontiers in Genetics	https://doi.org/10.3389/fgene.2018.00514	Cross sectional	339	Mean age 39	100% female	21% current smokers 79% nonsmokers	Catania, Italy	3 CpGs probes	PCR pyrosequencing	Candidate gene	Whole blood	PM10	Spatiotemporal modeling	Monthly average prior to enrollment Annual average
Madrigano	2011	Environmental Health Perspectives	https://doi.org/10.1289/ehp.1002773	Cross sectional (NAS)	706	Mean age 72	100% male	29% never smokers 67% former smokers 4% current smokers	Boston, USA	LINE-1 and Alu	PCR pyrosequencing	Global methylation	Leukocytes	PM2.5, BC, SO4	Fixed site measurement	1-6 months
De Nys	2018	Environmental International	https://doi.org/10.1016/j.envint.2017.11.002	Cross sectional	26	Range 18-27	50% female, 50% male	0	Leuven, Belgium	%5mdC and %5hmdC	UPLC-MS/MS	Global methylation	Buccal cells	PM2.5, PM10	Fixed site measurement	1-,2-,3-,5- and 7-day moving average

### Sheet: Table 2
First author's last name	Article year	Journal name	DOI	Study design	Sample size included in analysis	Age range/measure of central tendancy of participants	Sex/gender distribution of participants	% Smokers among participants	Geographic location of study population	Number of proteins examined	Biological matrix	Pollutant(s) considered	Exposure assessment method	Exposure metric/time period
Pradhan	2016	Scientific Reports - Nature	https://doi.org/10.1038/srep35972	Cross sectional	85	Range 25-40	100% male	44% current smokers 56% nonsomokers	Urban India	8 proteins	Serum	PM2.5, PM10. Grouped by auto rickshaw drivers (ARD), traffic cops (TC), and office workers (OW)	Fixed site measurement	Annual average
Lin	2019	Circulation	10.1161/CIRCULATIONAHA.119.042054	Natural experiment	26	Mean age 24	54% female, 46% male	0	Los Angeles, USA Beijing, China	5 proteins	Serum and Plasma	PM2.5, NO2, SO2, CO, O3, PAH's	Fixed site measurement	NO2 (1 hour daily maximum), CO (8-hour daily maximum), O3 (8-hour daily maximum), SO2 (1 hour daily maximum), PM2.5 (daily average)
Ladva	2018	PLoS One	https://doi.org/10.1371/journal.pone.0203468	Crossover	49	Mean age 26	47% female, 53% male	0	Atlanta, USA	7 proteins	Dried blood spots	PM2.5, BC, pb-PAHs, PNC	Personal measurement	Three, two hour exposure periods in highway, side street, and indoor clinic during morning rush period.
Lei	2019	Environmental Science and Technology	https://doi.org/10.1021/acs.est.9b02305	Panel	36	Mean age 24	61% female, 39% male	0	Shanghai, China	4 proteins	Serum	PM2.5 and components	Fixed site measurement and personal measurement	72h average
Wang	2017	American Journal of Epidemiology	10.1093/aje/kwx277	Panel	36	Mean age 24	61% female, 39% male	0	Shanghai, China	4 proteins	Serum and whole blood	PM2.5	Personal measurement	72h prior to examination. Four times.
Wang	2016	Environment International	10.1016/j.envint.2016.07.001	Panel	36	Mean age 24	61% female, 39% male	0	Shanghai, China	1 proteins	Serum and whole blood	PM2.5	Personal measurement	2-3 days before health test. Three rounds of four biweekly follow-ups
Bind	2012	Epidemiology	10.1097/EDE.0b013e31824523f0	Cohort (NAS)	704	Mean age 73	100% male	29% never smokers 67% former smokers 4% current smokers	Boston Metro Area, USA	4 proteins	Plasma and whole blood	PM2.5, BC, SO4, CO, O3, NO2	Fixed site measurement	4h 24h, and 3 to 28 days moving average before each examination.
Fiorito	2017	Environmental and Molecular Mutagenesis	https://doi.org/10.1002/em.22153	Nested case-control (EPIC Italy)	386 (193 matched pairs)	Range 35-65	59% female, 41% male	65% never smokers 35% former smokers 0% current smokers	EPIC Italy: Turin and Varese	13 proteins	Serum, leukocytes, and whole blood	NO2, NOx, PM2.5	Spatiotemporal modeling	Annual averages
Li	2019	Environmental Research	https://doi.org/10.1016/j.envres.2018.10.027	Cross sectional (Framingham Offspring)	3820	Mean age 56	54% female, 46% male	0	Framingham, MA, USA	7 proteins	Whole blood	PM2.5, BC, SO4, NOx, O3	Fixed site measurement	1,2,3,4,5, and 7-day moving averages of air pollutants prior to examination.
Mookherjee	2018	European Respiratory Journal	https://doi.org/10.1183/13993003.01385-2017	Crossover	14	Range 20-46	57% female 43% male	Unavailable	Urban British Colombia, Canada	1894 proteins	Broncheolar lavage	Diesel exhaust	Controlled laboratory exposure	2 hours
Sun	2020	Journal of Hazardous Materials	https://doi.org/10.1016/j.jhazmat.2020.122817	Crossover	29	Mean age 22	45% female, 55% male	0	Beijing, China	38 proteins	Plasma and whole blood	PM2.5	Personal measurement	1 hour
Corlin	2018	Environmental Health	10.1186/s12940-018-0379-9	Cross sectional (BPRHS)	791	Range 45-75	69% female, 31% male	44% never smokers 32% former smokers 24% current smokers	Boston, USA	1 protein	Whole blood	UFP	Spatiotemporal modeling	Annual average
Azzouz	2022	Environmental Health	10.1186/s12940-022-00851-1	Cross sectional (Malmo diet and cancer)	6103	Mean age 57.5	57% female, 42% male	39% never smokers 33% previous smokers 5% occasional smokers 23% regular smokers	Urban Sweden	9 proteins	Plasma and whole blood	PM2.5, PM10, NOx	Spatiotemporal modeling	Annual average
Davis	2020	Environmental Health	10.1186/s12940-020-00663-1	Cross sectional (SWAN)	1694	Range 42-52	100% female	14% current smokers 86% nonsmokers	USA locations: Chicago, Detroit, Los Angeles, Newark, Iakland, Pittsburgh	5 proteins	Serum and plasma	PM10-2.5, O3, CO, NO2, SO2	Fixed site measurement	Six month and annual average
Zhang	2022	Journal of Hazardous Materials	https://doi.org/10.1016/j.jhazmat.2022.129031	Crossover	56	Mean age 24	55% female, 45% male	0	Shanghai, China	507 proteins	Serum	PM2.5, UFP, BC, NO2, CO	Personal measurement	4h
Xu	2019	Circulation Research	https://doi.org/10.1161/CIRCRESAHA.118.313948	Panel (AIRCHD)	73	Mean age 23	79% female, 21% male	0	Beijing, China	17 Proteins	Serum	PM2.5, PNC, BC, NO2, CO, SO2, O3	Fixed site measurement	1-7 days
Tripathy	2022	Environmental health perspectives	https://doi.org/10.1289/EHP7089	Cross sectional (AHAB-II)	392	Range 30-54	52% Female and 48% male.	63% never smokers 20% former smokers 17% current smokers	Pennsylvania, USA	2 proteins	Whole blood	PM2.5, BC, Mn, Pb, Fe, Zn	Spatiotemporal modeling	Annual average
Du	2022	Journal of Hazardous Materials	https://doi.org/10.1016/j.jhazmat.2021.127359	Crossover	35	Mean age 24	49% female, 51% male	0	Shanghai, China	10 proteins	Serum	PM2.5, UFP, BC, NO2, CO	Personal measurement	4 hours
Mookherjee	2022	Environmental Research	https://doi.org/10.1016/j.envres.2022.112803	Crossover	Study 1: 17 Study 2: 7	Range 22-66	Study 1: 41% female, 59% male Study 2: 43% female, 57% male	Study 1: 65% never smokers, 35% former smokers Study 2: 0% current smokers	Vancouver, Canada	1307 proteins	Plasma	Diesel exhaust	Controlled laboratory exposure	Currnet and and former smokers: 2 hours higher DE concentration Never smokers: 4 hours lower DE concentrations.
Pilz	2018	International Journal of Hygiene and Environmental Health	https://doi.org/10.1016/j.ijheh.2018.01.016	Cross sectional (KORA)	2252	Mean age 60	52% Female, 48% male	42% never smokers 43% former smokers 15% current smokers	Augsburg, Germany	1 protein	Serum	PNC, PM10, PM2.5-10, PM2.5, NO2, NOx, O3	Spatiotemporal modeling	Annual average
Elbarbary	2021	Environmental Research and Pulblic Health	https://doi.org/10.3390/ijerph18063258	Cross sectional (SAGE)	7915	Mean age 63	52% female, 48% male	33% current smokers 67% nonsmokers	64 townships across china	1 protein	Dried blood spots	PM1, PM2.5, PM10, NO2	Spatiotemporal modeling	1,3, and 5-year exposure periods, but 3-year moving average used.
Ryu	2020	Thorax - BMJ	10.1136/thoraxjnl-2020-214561	Crossover	14	Range 23-50	50% female, 50% male	0	Vancouver, Canada	30 proteins	Serum and bronchoalveolar lavage	Diesel exhaust	Controlled laboratory exposure	2 hours
Huang	2014	Medicine (Baltimore)	https://doi.org/10.1097/MD.0000000000000181	Cross sectional	175	Mean age 50	71% female, 29% male	9% current smokers 91% nonsmokers	Linkou, Taiwan	1 protein	Plasma	PM10, PM2.5, SO2, NO2, CO, and O3	Spatiotemporal modeling	Annual average
Zhang	2017	International Journal of Epidemiology	https://doi.org/10.1093/ije/dyx069	Cross sectional	30034	Mean age 42	38% female, 62% male	74% never smokers 8% former smokers 18% current smokers	Taiwan	1 protein	Serum	PM2.5	Spatiotemporal modeling	2 year average
Khafaie	2013	Diabetes Care	https://doi.org/10.2337/dc12-0388	Cross sectional	1392	Mean age 46	46% female, 54% male	10% current smokers 90% nonsmokers	Pune, india	1 protein	Serum	SO2, NOx, PM10	Fixed site measurement	7,14 and 30 day averages
Biagioni	2016	Clinical and Experiemental Allergy	https://doi.org/10.1111/cea.12732	Crossover	18	Range 19-50	61% female, 39% male	66% never smokers 22% former smokers 11% current smokers	Vancouver, Canada	3 proteins	Serum and bronchoalveolar lavage	Diesel exhaust	Controlled laboratory exposure	2 hours
Iyer	2022	Environmental Research	https://doi.org/10.1016/j.envres.2022.113810	Case-control (Nurse's Health Study and Health Professional's Follow up)	24081	Women: Mean age 57 Men: Mean age 63	67% female, 33% male	10% current smokers 90% nonsmokers	Nationwide- USA	4 proteins	Serum	PM2.5, PM2.5-10, PM10, NO2	Spatiotemporal modeling	Monthly average
Lin	2022	Environmental research	https://doi.org/10.1016/j.envres.2022.113498	Natural experiment	26	Mean age 24	54% female, 46% male	0	Los Angeles, USA Beijing, China	9 proteins	Serum	OH-PAHs (OH-DBF, OH-FLUs, OH-PHEs, OH-PYR)	Urinary levels of PAHs	10 weeks in highly polluted air
Qiu	2022	Science of The Total Environment	https://doi.org/10.1016/j.scitotenv.2021.151217	Quasi-experimental	123	Intervention area: Mean age 67 Control area: Mean age 71	65% female, 35% male	0	Xi'an, China	2 proteins	Urine and saliva	PM2.5, PM10, CO, O3	Fixed site measurement	Daily average
Laratta	2020	Chest	https://doi.org/10.1016/j.chest.2020.05.596	Cross sectional	315	Mean age 58	31% female, 69% male	6% current smokers 94% nonsmokers	Vancouver, Canada	2 proteins	Serum	PM2.5, NO2, BC	Spatiotemporal modeling	Annual average
Ahmed	2020	Pakistan Journal of Medical Sciences	https://doi.org/10.12669/pjms.36.4.2025	Cross sectional	87	Range 18-40	100% male	0	Hyderabad, India	4 proteins	Whole blood	PM2.5, PM10, NOx	Fixed site measurement	3 days
Zhang	2020	Science of The Total Environment	https://doi.org/10.1016/j.scitotenv.2019.135989	Panel	40	Mean age 25	75% female, 10% male	0	Shanghai, China	7 proteins	Serum	PM2.5, EC, OC, SO4, NO3, NH4, Cl, K, Na, Ca, Mg, Si, K, Fe, Zn, Ca, Mn, Ba, Cu, V, Ni, As, Cr, Se Pb	Fixed site measurement	5 months
Gao	2020	Environmental Health	https://doi.org/10.1186/s12940-020-0568-1	Cohort	84	Range 18-75	10% female, 90% male	11% never smokers 63% former smokers 26% current smokers	Beijing, China	20 proteins	Serum	PM2.5, PM10, NO2, SO2, CO, O3	Fixed site measurement	Daily average
Midouhas	2019	Health and Place	https://doi.org/10.1016/j.healthplace.2019.102167	Cross sectional	8179	Mean age 51	55% female, 45% male	19% current smokers 81% nonsmokers	Nationwide-England and Wales	2 proteins	Serum and plasma	NO2	Spatiotemporal modeling	Annual average
Dauchet	2018	Environment International	https://doi.org/10.1016/j.envint.2018.09.036	Cross sectional (ELISABET)	1506	Rang 40-65	55% female, 45% male	63% never smokers 37% former smokers	Northern France	1 protei	Serum	PM10, NO2, SO2, O3	Fixed site measurement	Daily measurements for PM10, NO2, SO2 Hourly for O3
Gauer	2017	Toxicoloy research	http://dx.doi.org/10.1039/c7tx00203c	Case-control	132	Range 18-60	100% male	0	Brazil	5 proteins	Serum	PAHs Toxic elements: As, Hg, Pb.	Urinary levels of PAHs Plasma levels of toxic elements	Shift averages
Chen	2018	Environmental health perspectives	https://doi.org/10.1289/EHP1447	Crossover	55	Range 18-22	49% female, 51% male	0	Shanghai, China	10 proteins	Serum	PM2.5	Personal measurement	9 intervention, 12 day wash out, 9 days of control
Li	2017	Arteriosclerosis, Thrombosis, and Vascular Biology	https://doi.org/10.1161/ATVBAHA.117.309799	Cross sectional (Framingham Offspring Cohor)	3996	Mean age 54	54% female, 46% male	55% never smokers 45% former smokers 0% current smokers	Boston, USA	5 proteins	Serum and plasma	PM2.5, BC, SO4, NOx, O3	Fixed site measurement	1-, 2-, 3-, 5-, and 7-day moving averages.
Chen	2017	Environmental Pollution	https://doi.org/10.1016/j.envpol.2017.01.037	Cohort	61	Range 45-88	46% female, 54% male	33% current smokers 67% nonsmoker	Sinjhuang, Taiwan	3 proteins	Serum and plasma	PM2.5, OC, EC, SO2, NO2, and CO	Fixed site measurement	24-hour concentrations for PM2.5, OC, EC, SO2, and NO2 1-hour concentration of OC.
Wu	2017	Environment International	https://doi.org/10.1016/j.envint.2017.07.004	Cross sectional (SWAN)	2280	Range 42-52	100% female	13% current smokers 87% nonsmoker	Nationwide- USA	5 proteins	Serum	CO, NO2, SO2	Spatiotemporal modeling	Daily, weekly, months, 6-month, and annual average
Pope III	2016	Circulation Research	https://doi.org/10.1161/CIRCRESAHA.116.309279	Cross sectional	72	Mean age 23	35% female, 65% male	0	Utah, USA	42 proteins	Plasma	PM2.5	Fixed site measurement	Daily average
Green	2016	Epidemiology	http://doi.org/10.1097/EDE.0000000000000421	Cross sectional (SWAN)	2086	Range 42-52	100% female	16% current smokers 84% nonsmokers	Nationwide- USA	5 proteins	Serum	PNC, PM2.5, O3	Fixed site measurement	Daily, 30-day, 6-month, and annual average
Bind	2016	Environmental health perspectives	https://doi.org/10.1289/ehp.1510044	Cross sectional (NAS)	1112	Median age 69	100% male	28% never smokers 66% former smokers 6% current smokers	Boston, USA	4 proteins	Plasma	PM2.5, BC	Fixed site measurement	28 days
Mostafavi	2015	Environmental International	https://doi.org/10.1016/j.envint.2015.04.003	Cross sectional (ESCAPE)	587	Range 35-70	67% female, 33% male	63% never smokers 23% former smokers 14% current smokers	Turin, Italy Umea, Sweden	24 proteins	Plasma	NOx	Spatiotemporal modeling	2.5 years
Siponen	2015	Occupational and environmental medicine	https://doi.org/10.1136%2Foemed-2014-102240	Panel	52	Range 50-80	38% female, 32% male	0	Kotka, Finland	8 proteins	Plasma	PM2.5	Fixed-site measurement	5-day average
Viehmann	2015	Occupational and environmental medicine	http://dx.doi.org/10.1136/oemed-2014-102800	Cross sectional (Heinz Nixdorf Recall Study Cohort)	3275	Range 45-74	50% female, 50% male	43% never smokers 36% former smokers 21% current smokers	Germany (Essen, Mulheim, Bochum)	2 proteins	Plasma	PM10, PM2.5, PNC	Spatiotemporal modeling	Daily average for one year
Lanki	2015	Environmental health perspectives	https://doi.org/10.1289/ehp.1408224	Cross sectional (KORA, Heinz Nixdorf Recall, SAPALDIA, FINRISK, TwinGene	22,561 for CRP, 17,428 for fibrinogen	Range 49-64	Roughly 50/50	Unavailable	Central and Northern Europe	2 proteins	Serum and plasma	PM2.5, PM10, PMcourse, BC, NO2, NOX	Spatiotemporal modeling	Annual average
Hajat	2015	Epidemiology	https://doi.org/10.1097/ede.0000000000000267	Cross sectional (MESA)	7071	Range 45-84	53% female, 47% male	50% never smokers 37% former smokers 13% current smokers	Nationwide- USA	6 proteins	Serum and plasma	PM2.5, NOx, NO2, BC,	Spatiotemporal modeling	short term: 2,3,4,5 days before blood draw. Long term: Annual average
Ruckerl	2014	Environment International	https://doi.org/10.1016/j.envint.2014.05.013	Panel (KORA)	274	Mean age 63	43% female, 57% male	0	Augsburg, Germany	6 proteins	Serum	PM2.5, PM10, BC, UFP, NO, NO2, CO	Fixed site measurement	Daily average
Lane	2016	Environment International	https://doi.org/10.1016/j.envint.2016.03.013	Cross sectional (CAFEH)	408	Range 40-91	58% female, 42% male	49% never smokers 31% former smokers 20% current smokers	Boston Metro Area, USA	4 proteins	Peripheral blood	PNC	Spatiotemporal modeling	Annual average
Tsai	2012	Particle and Fibre Toxicology	https://doi.org/10.1186/1743-8977-9-24	Cross sectional (CoLaus)	6183	Range 30-75	52% female, 47% male	27% current smokers 73% nonsmokers	Lausanne, Switzerland	4 proteins	Serum	PM10	Fixed site measurement	Daily average
David	2012	JAMA	10.1001/jama.2012.3488	Quasi-experimental	125	Mean age 24	50% female, 50% male	0	Beijing, China	5 proteins	Plasma	PM2.5, SO4, EC, OC, SO2, CO, NO2, O3	Fixed site measurement	Daily average
Alexeff	2011	Environmental health perspectives	https://doi.org/10.1289/ehp.1002560	Cross sectional (NAS)	642	Mean age 72	100% male	27% never smokers 70% former smokers 3% current smokers	Boston Metro Area, USA	2 proteins:	Plasma	BC	Spatiotemporal modeling	4,8, and 120 weeks
Thompson	2010	Environmental health perspectives	https://doi.org/10.1289/ehp.0900550	Cross sectional	45	Range 19-48	51% female, 49% male	0	Toronto, Canada	2 proteins	Plasma	O3, NO2, SO2, PM2.5	Fixed site measurement	Hourly and daily average
Hertel	2010	Environmental epidemiology	https://doi.org/10.1007/s10654-010-9477-x	Cross sectional (Heinz Nixdorf Recall Study)	3999	Range 45-75	50% female, 50% male	42% never smokers 35% former smokers 23% current smokers	Ruhr, Germany	1 protein	Serum	PM2.5, PM10, PNC	Spatiotemporal modeling	2,3,4,5,6,7,14,21,28-day moving averages
Feng	2021	Environmental Research	https://doi.org/10.1016/j.envres.2021.111512	Panel	73	Mean age 23	66% female, 34% male	0	Beijing, China	1 protein	Plasma	PM2.5, BC, NO2,CO, SO2	Fixed site measurement	1- to 7-day moving average
Chen	2016	Environment International	https://doi.org/10.1016/j.envint.2016.06.026	Crossover	35	Mean age 23	71% female, 29% male	0	Shanghai, China	8 proteins	Serum	PM2.5	Personal measurement	48h, 2 week washout, crossover

### Sheet: Table 3
First author's last name	Article year	Journal name	DOI	Study design	Sample size included in analysis	Age range/measure of central tendancy of participants	Sex/gender distribution of participants	% smokers among participants	Geographic location of study population	Number of metabolites examined	Biological matrix	Targeted or untargeted	Metabolite indentification/confidence	Pollutant(s) considered	Exposure asessment method	Exposure time metric/period
Breitner	2016	Environmental international	https://doi.org/10.1016/j.envint.2016.10.012	Cross sectional	2869	Mean age 59	42% female, 58% male	51% current smokers 49% former smokers	Durham, NC, USA	60 metabolites	Plasma	Targeted	Level 1	PM2.5, O3	Spatiotemporal modeling	5-day average 0-4 days.
Chen	2019	Environmental international	https://doi.org/10.1016/j.envint.2019.05.072	Crossover	45	Mean age 20	40% female, 60% male	0	Shanghai, China	1115 metabolites	Urine	untargeted	Level 4	PM2.5	Personal measurement	Daily average
Gouveia-Figueira	2018	Analytica Chimica Acta	https://doi.org/10.1016/j.aca.2018.02.032	Crossover	14	Range 19-36	50% female, 50% male	0	Umeå, Sweden	51 metabolites	Broncalveolar lavage and plasma	Targeted	Level 1	Diesel exhaust	Controlled laboratory exposure	1h 2, 6, and 24 hours after baseline collection.
Huang	2018	Environmental international	https://doi.org/10.1016/j.envint.2018.10.046	Cross sectional	41	Range 52-86	44% female, 56% male	90% never smokers 10% former smokers	Beijing, China	7 metabolites	Urine	untargeted	Level 2	PM2.5 and components	Personal measurement	22hr
Jeong	2018	Environmental international	https://doi.org/10.1016/j.envint.2018.06.025	Cross sectional (SAPALDIA and EPIC Italy)	656	Mean age 57	60% female, 40% male.	66% never smokers 34% former smokers	SAPALDAI: Switzerland EPIC-Italy: Turin and Varese	SAPALDIA: 7089 molecular features EPIC-Italy: 2790 molecular features	Serum	untargeted	Level 1	PM2.5, UFP, NO2	Spatiotemporal modeling	Biennal and annual average
Ladva	2018	Plos one	https://doi.org/10.1371/journal.pone.0203468	Crossover (ACE)	49	Mean age 26	47% female, 53% male	0	Atlanta, USA	29 metabolites	Plasma	targeted	Level 1	PM2.5, BC, pb-PAHs, PNC	Personal measurement	3, 2-hr exposures
Liang	2019	Environmental international	https://doi.org/10.1016/j.envint.2019.04.003	Crossover (ACE-2)	45	With asthma: Mean age 24 Without asthma: Mean age 28	With asthma: 58% female, 42% male Without asthma: 48% female, 52% male.	0	Atlanta, USA	Negative LC models: 17,586 molecular features Positive LC models: 9,087 molecular features	Plasma	untargeted	Levels 1,3, and 4	pb-PAHs, PNC, PM2.5, BC, EC, OC	Spatiotemporal modeling	2h, 7-day washout, 2 h
Mu	2019	Environmental Health Perspectives	https://doi.org/10.1289/EHP3705	Panel	26	Range 30-65	54% female, 46% male	0	Beijing, China	886 molecular features	Serume	untargeted	Levels 1,2, and 3	PM1, PM2.5, PM7, PM10	Fixed site measurement	Pre-olympics, during olympics (29 days after opening), and after olympics (74 days after olympics ended)
Pradhan	2016	Scientific reports- nature	https://doi.org/10.1038/srep35972	Comparitive study	85	Range 25-40	100% male	44% current smokers 56% nonsmokers	Urban India	65 molecular features	Urine	untargeted	Level 2	PM2.5, PM10	Spatiotemporal modeling	Annual average
Van Veldhoven	2019	Environmental International	https://doi.org/10.1016/j.envint.2018.11.034	Crossover (Oxford Street II and TAPAS II)	Oxford Street II: 56 TAPAS II: 28	Oxford Street II: Mean age 66 TAPAS II: Mean age 41	Oxford Street II: 34% female, 66% male TAPAS II: 46% female 54% male	Oxford Street II: 0% current or former smokers TAPAS II: 0% current or former smokers	London, UK Barcelona, Spain	Oxford Street II: 5794 metabolites TAPAS II: 7810 metabolites.	Serum	untargeted	Levels 1 and 2	PM2.5, PM10, PMcourse,BC, NO2, Nox	Personal measurement	Oxford Street II: 2 hours walking along Oxford Street in the morning. Samples collected 2 hours before, 2 hours after, and 24 hours after. TAPAS II: Participants either exercised on ergometer, with breaks, for two hours, or sat in a chair for 2 hours. Performed in both high and low exposure areas.
Vlaanderen	2017	Environmental Research	https://doi.org/10.1016/j.envres.2017.03.042	Cross sectional	31	Range 17-32	68% female, 32% male	0	Utrecht, Netherlands	3873 molecular features	Serum	untargeted	Level 2	PM2.5, PM10, PMCourse, NO2, NOx, O3, PNC	Personal measurement	5 hours
Walker	2019	Journal of Exposure Science and Environmetnal Epidemiology	https://doi.org/10.1038/s41370-018-0102-5	Cross sectional (CAFEH)	59	<50: 25 participants >50: 34 participants	51% female, 49% male	0	Boston, USA	8554 molecular features	Plasma	untargeted	Levels 1,3,4, and 5	UFP	Spatiotemporal modeling	Annual average
Ward-Caviness	2016	International Journal of Epidemiology	https://doi.org/10.1093/ije/dyw247	Cross sectional (KORA cohorts: F3, S4, F4)	F4: 3044, S4: 485, F3: 377	F4: Mean age 56 S4: Mean age 66 F3: Mean age 66	F4: 52% female, 48% male S4: 48% female, 52% male F3: 48% female, 52% male	F4: 55.8% never smokers S4: 55.6% never smokers F3: 53% never smokers	Augsberg, Germany	138 metabolites	Serum	Targeted	Level 1	PM2.5, O3, NO2	Fixed site measurement	0-, 1, 2-, 3-, and 4-day lags and the 5-day average
Zhang	2019	Environmental international	https://doi.org/10.1016/j.envint.2019.104920	Crossover	39	Female: Mean age 21 Male: Mean age 21	46% female, 54% male	0	Beijing, China	ESI+ : 4123 molecular features ESI-: 7821 molecular features	Urine	untargeted	Level 2	PM0.5, PM1, PM2.5 PM5.0, PM10	Personal measurement	4h, 2-week washout, 4h
Li	2022	Environmetnal Science and Technology	https://doi.org/10.1021/acs.est.2c00064	Cross sectional (DRIVE)	53	Mean age 19	45% female, 55% male	0	Atlanta, USA	HILIC: 6152 molecular features C18: 6501 molecular features	Plasma and saliva	Untargeted	Level 2/3	CO, NO, NO2, NOX, PM2.5, BC	Personal measurement	Daily average
Liang	2018	Environmental International	https://doi.org/10.1016/j.envint.2018.07.044	Cross sectional (DRIVE)	54	Mean age 19	47% female, 53% male	0	Atlanta, USA	20,766 melecular features (13,419 HILIC plasma and 7347 C18 plasma)	plasma and saliva	Untargeted	Level 1 and 2	BC, CO, NO, NO2, NOx, PM2.5	Personal measurement	Weekly average
Cruz	2021	Environmental Pollution	https://doi.org/10.1016/j.envpol.2021.118204	Crossover	10	Mean age 26	100% male	Unavailable	Sao Paulo, Brazil	VIP > 1 at 30 minutes: 12 metabolites VIP > 1 at 60 minutes: 16 metabolites VIP > 1 at 90 minutes: 19 metabolites	Serum	untargeted	Level 2	PM2.5., PMTOTAL, NO, NO2	Controlled laboratory exposure	90 minutes
Li	2021	Environmental Research	https://doi.org/10.1016/j.envres.2020.110506	Cross sectional	180	Median age 51	63% female, 37% male	4% current smokers 96% nonsmokers	Atlanta, USA	Positive ion mode: 4123 molecular features Negtive ion mode: 7821 molecular features	Plasma	Untargeted	Level 1	CO, NO2, O3, PM2.5, OC, EC	Fixed site measurement	Daily average
Du	2022	Journal of hazardous materials	https://doi.org/10.1016/j.jhazmat.2021.127359	Crossover	35	Mean age 24	49% female, 51% male	0	Shanghai, China	1755 metabolites	Serum	untargeted	Level 2	UFP, PM2.5, BC, NO2, CO	Personal measurement	4h, 2-week washout, 4h
Nassan	2021	Environmental Health	https://doi.org/10.1186/s12940-020-00683-x	Cross sectional (NAS)	456	Mean age 76	100% male	29% never smokers 3% current smokers 67% former smokers	Boston, USA	1158 metabolites	Plasma	Untargeted	Level 2	PM2.5, NO2, O3	Fixed site measurement	Annual average
Walker	2022	Environmental international	https://doi.org/10.1016/j.envint.2021.106957	Cohort	73	Mean age 50	100% male	0	Mid to North-Eastern USA	Shift-average: 7042 molecular features Weekly-average: 7035 molecular features	Plasma	Untargeted	Levels 1 and 4	PM2.5, EC, OC, PM1	Personal measurement	Shift and weekly averaged
Zhang	2022	Journal of hazardous materials	https://doi.org/10.1016/j.jhazmat.2022.129031	Crossover	56	Mean age 24	55% female, 45% male	0	Shanghai, China	Lipidomics: 1457 molecular features Metabolomics: 1017 molecular features	Serum and urine	untargeted	Level 2	PM2.5, UFP, BC, NO2, CO	Personal measurement	4h, 2-week washout, 4h
Liao	2022	Environmental Pollution	https://doi.org/10.1016/j.envpol.2022.118903	Nested cohort (Children's Health Study)	98	Mean age 26	59% female, 41% male	72% never smokers 28% ever smokers	Southern California, USA	937 metabolites	Serum	Untargeted	Level 1	NO2, O3, PM10, PM2.5	Spatiotemporal modeling	Monthly and yearly average
Hood	2022	Environmental Epidemiology	https://doi.org/10.1097%2FEE9.0000000000000191	Cross sectional (EARTH)	200	Mean age 35	100% female	74% never smokers 27% ever smokers	New England, USA	HILIC: 12,968 molecular features C18: 10,803 molecular features	Serum	untargeted	Level 1	PM2.5	Spatiotemporal modeling	Short term: 1-3 days. Intermediate: 2 weeks. Long term: 3 months
Wang	2022	Journal of hazardous materials	https://doi.org/10.1016/j.jhazmat.2022.129180	Crossover	24	Range 18-25	54% female, 46% male	Unavailable	Beijing, China	Positive ion mode: 2843 molecular features Negative ion mode: 6474 molecular features	Plasma	Untargeted	Level 2	PM2.5	Personal measurement	24-48 h and 0-24 h before each health measurement
Chen	2019	Environmental international	https://doi.org/10.1016/j.envint.2019.104935	Cross sectional (Children's Health Study)	173	Range 18-23	46% female, 54% male	27% ever used e-cigaratte 5% smoked in the last week	Southern California, USA	64 metabolites	Serum	Targeted	Can not find information.	NO2, O3, PM10, PM2.5	Spatiotemporal modeling	Monthly and yearly average prior to visit, one-year lag
Nassan	2021	Environmental international	https://doi.org/10.1016/j.envint.2021.106447	Cross sectional (NAS)	456	Mean age 76	100% male	29% never smokers 67% former smokers 3% current smokers	Boston, USA	1158 metabolites	Plasma	Untargeted	Levels 3 and 4	PM2.5 and species (Na, Ni, Al, Si, S K, V, Fe, Ti, Zn, Se, and Pb)	Fixed site measurement	Short term (moving averages of 30-days, 7-days) Long-term (365-day moving average).
Miller	2016	American Jounral of Respiratory and Critical Care Medicine	https://doi.org/10.1164/rccm.201508-1599OC	Crossover	24	Range 22-30	18% female, 82% male	88% never smokers 12% former smokers	North Carolina, USA	663 molecular features	Serum	untargeted	Level 2	O3	Controlled laboratory exposure	2h filtered air or ozone exposure, crossover
Feng	2021	Environmental Research	https://doi.org/10.1016/j.envres.2021.111512	Panel (AIRCHD)	20	Mean age 23	66% female, 34% male	0	Beijing, China	115 metabolites	Plasma	untargeted metabolomics to begin, then targeted amino acids	Level 1	PM2.5, BC, NO2, CO, SO2	Fixed site measurement	1- to 7-day moving average
Yao	2022	Environmental international	https://doi.org/10.1016/j.envint.2022.107632	Panel (KORA S4, F4)	1601	Range 25-74	Roughly 50/50	KORA S4: 49% never smokers, 39% former smokers, 12% current smokers KORA F4: 43% never smokers, 42% former smokers, 15% current smokers FF4: 42% never smokers, 43% former smokers, 15% current smokers	Augsberg, Germany	135 metabolites	Serum	Targeted	Level 2	UFP, PM10, PMCOURSE, PM2.5, NO2, NOx, O3	Spatiotemporal modeling	Annual average
Cheng	2018	Toxicological Sciences	https://doi.org/10.1093/toxsci/kfy043	Crossover	23	Range 19-33	13% female, 87% male	0	North Carolina, USA	134 metabolites	Bronchoalveolar lavage	Global (untargeted?)	Level 2	O3	Controlled laboratory exposure	2h, 4 week washout, crossover
Lin	2022	Environmental Research	https://doi.org/10.1016/j.envres.2022.113498	Natural experiment	26	Mean age 24	46% female, 54% male	0	Los Angeles, USA Beijing, China	12 metabolites	Serum	Targeted	Level 1	PAHs: OH-DBF, OH-FLU, OH-PHE, OH-PYR	Urinary levels of PAH metabolites	10 weeks in highly polluted air
Huan	2021	Chemosphere	https://doi.org/10.1016/j.chemosphere.2021.130102	Panel	63	Mean age 20	52% female, 48% male	0	Baoding, China	14 metabolites	Serum	untargeted	Level 2	PM2.5	Personal measurement	5 days in each season (4 times)
Tang	2022	Environmental Science and Technology	https://doi.org/10.1021/acs.est.1c04915	Panel (DRIVE)	54	Mean age 19	46% female, 54% male	0	Atlanta, USA	Plasma: 20,766 molecular features Saliva: 29,013 molecular features	Plasma and Saliva	untargeted	Level 1	PM2.5	Fixed site measurement	96 hour averages
Zhao	2022	Environmental Health Perspectives	https://doi.org/10.1289/EHP9688	Panel	66	Range 60-69	55% female, 45% male	0	Shandong Province, China	253 metabolites	Serum	untargeted	Level 1	PM2.5	Personal measurement	3 days before testing. 0–6 h, 0–12 h, 0–24 h, 0–36 h, 0–48 h, and 0–72 h lags
Wang	2021	Environmental Pollution	https://doi.org/10.1016/j.envpol.2021.118008	Panel (SCOPE)	110	Range 50-65	57% female, 43% male	81% never smokers 12% former smokers 7% current smokers	Beijing, China	12 metabolites	Serum	Targeted	Level 1	PM2.5	Fixed site measurement	Daily average 1-14 day lags
Menni	2015	American Jounral of Respiratory and Critical Care Medicine	https://doi.org/10.1164/rccm.201411-2059LE	Cross sectional (TwinsUK)	5519	Mean age 53	95% female, 5% male	Unavailable	London, UK	280 metabolites	Serum and plasma	untargeted	Level 1	PM2.5, PM10	Spatiotemporal modeling	Annual average

### Sheet: Table 4
Gene Name (Protein)	KEGG Pathway(s), if unavailable, Gene Ontology (GO) Biological Process(es)	Gene Ontology (GO) Molecular Function	Gene Type	CPG site	PM2.5 Short Term	PM2.5 Long Term	PM10 Short Term	PM10 Long Term	PM10-2.5 Short Term	BC Short Term	BC Long Term	NO2 Short Term	NO2 Long Term	NOx Short Term	NOx Long Term	SO4 Short Term	SO4 Long Term	O3 Short Term	O3 Long Term	Diesel Exhaust Short Term	TRAP Short Term	TRAP Long Term
F2 (Thrombin)	Complement and Coagulation Cascades; Platelet Activation	Calcium Ion Binding and Serine-Type Endopeptidase Activity	Protein Coding
				cg13527922	Positive (Panni 2016)
F2R (Coagulation Factor II Thrombin Receptor)	Calcium Signaling Pathway; Complement and Coagulation Cascades; Endocytosis; Neuroactive Ligand-Receptor Interaction; Regulation of Actin Cytoskeleton	G Protein-Coupled Receptor Activity; G-Protein Alpha Subunit Binding; G-Protein Beta-Subunit Binding; Protein Binding; Signaling Receptor Binding; Thrombin-Activated Receptor Activity	Protein Coding
				cg03666316	Negative (Duan 2023)
F2RL3 (F2R Like Thrombin or Trypsin Receptor 3)	Neuroactive Ligand-Receptor Interaction	G Protein-Coupled Receptor Activity; Thrombin-Activated Receptor Activity	Protein Coding
				cg03636183		Negative (Tantoh 2020)
				cg21911711		Negative (Tantoh 2020)
F3 (Tissue Factor)	Bladder Cancer; Cell Cycle; Chronic Myeloid Leukemia; Glioma; HTLV-I Infection; Melanoma; Non-Small Cell Lung Cancer; Pancreatic Cancer; Pathways in Cancer; Prostate Cancer; Small Cell Lung Cancer	Serine-Type Endopeptidase Activity; Cytokine Activity; Phospholipid Binding; Protease Activity; Protein Binding	Protein Coding
				N/A	Negative (Bind 2014)					Negative (Bind 2014)
				N/A	Negative (Chen 2016)
				N/A	Negative (Lei 2019)
ICAM1 (Intercellular Adhesion Molecule 1)	African Trypanosomiasis; Cell Adhesion Molecules; HTLV-I Infection; Influenza A; Leukocyte Transendothelial Migration; Malaria; Natural Killer Cell Mediated Cytotoxicity; Rheumatoid Arthritis; Staphylococcus Aureas Infection	Integrin Binding; Protein Binding; Signaling Receptor Activity; Transmembrane Signaling Receptor Activity; Virus Receptor Activity	Protein Coding
				cg05106269	Negative (Fang 2022)
				cg16556968	Positive (Fang 2022)
				cg13815314	Positive (Fang 2022)
				N/A	Negative (Wang 2017)
				N/A	Negative (Lei 2019)
				N/A
				N/A						Positive (Bind 2014)								Negative (Bind 2014)
MAG (Myelin Associated Glycoprotein)	Cell Adhesion Molecules	Carbohydrate Binding; Ganglioside GT1b Binding; Protein Homodimerization Activity; Protein Kinase Binding; Sialic Acid Binding; Signaling Receptor Binding	Protein Coding
				cg09225537	Positive (Panni 2016)
SELP (P Selectin)	Cell Adhesion Molecules; Malaria; Staphylococcus Aureus Infection	Calcium Ion Binding; Calcium-Dependent Protein Binding; Fucose Binding; Glycosphingolipid Binding; Heparin Binding; Lipopolysaccharide Binding; Oligosaccharide Binding; Protein Binding; Sialic Acid Binding	Protein Coding
				cg01459453		Negative (Nwanaji-Enwerem 2017)
NOS2 (Nitric Oxide Synthase 2)	Amoebiasis; Arginine and Proline Metabolism; Calcium Signaling Pathway; Chagas Disease; Leishmaniasis; Metabolic Pathways; Pathways in Cancer; Peroxisome; Pertussis; Salmonella Infection; Small Cell Lung Cancer; Toxoplasmosis; Tuberculosis	Arginine Binding; Calmodulin Binding, Flavin Adenine Dinucleotide Binding; FMN Binding; Heme Binding; Metal Ion Binding; NADP Binding; Nitric-Oxide Synthase Activity; Oxidoreductase Activity; Protein Binding; Homodimerization Activity; Tetrahydrobiopterin Binding	Protein Coding
				N/A	Negative (Chen 2015)
				N/A	Negative (Zhang 2019)
TLR2 (Toll Like Receptor 2)	Amoebiasis; Chagas Disease; Herpes Simplex Infection; Legionellosis; Leishniasis; Malaria; Measles; Phagosome; Rheumatoid Arthritis; Toll-Like Receptor Signaling Pathway; Toxoplasmosis; Tuberculosis	Amyloid-Beta Binding; Identical Protein Binding; Lipopolysaccharide Binding; Lipopolysaccharide Immune Receptor Activity; NAD(P)+ Nucleosidase Activity; NAD+ Nucleosidase, Cyclic ADP-Ribose Generating; Pattern Recognition Receptor Activity; Peptidoglycan Binding; Protein Binding; Protein-Containing Complex Binding; Toll-Like Receptor Activity; Lipopeptide Activity	Protein Coding
				cg15801357	Negative (Fang 2022)
				N/A						Positive (Bind 2014)
TLR4 (Toll Like Receptor 4)	Amoebiasis; Chagas Disease; Influenza A; Legionellosis; Leishmaniasis; Malaria; Measles; Pathogenic Escherichia Coli Infection; Pertussis; Phagosome; Rheumatoid Arthritis; Salmonella Infection; Toll-Like Receptor Signaling Pathway; Toxoplasmosis; Tuberculosis	Amyloid-Beta Binding; Identical Protein Binding; Lipopolysaccharide Binding; Lipopolysaccharide Immune Receptor Activity; NAD(P)+ Nucleosidase Activity; NAD+ Nucleosidase, Cyclic ADP-Ribose Generating; Protein Binding; Protein Heterodimerization Activity; Signaling Receptor Binding; Transmembrane Signaling Receptor Activity	Protein Coding
				cg117704406			Negative (Cantone 2017)
				cg117704415			Negative (Cantone 2017)
				N/A																	Negative (Bellavia 2013)
IFNG (Interferon Gamma)	African Trypanosomiasis; Amoebiasis; Antigen Processing and Presentation; Chagas Disease; Cytokine-Cytokine Receptor Interaction; Influenza A; Jak-STAT Signaling Pathway; Leishmaniasis; Malaria; Measles; Natural Killer Cell Mediated Cytotoxicity; Osteoclast Differentiation; Proteasome; Regulation of Autophagy; Salmonella Infection; T Cell Receptor Signaling Pathway; TGF-Beta Signaling Pathway; Toxoplasmosis; Tuberculosis; Type I Diabetes Mellitus	Cytokine Activity; Interferon-Gamma Receptor Binding; Protein Binding	Protein Coding
				cg66840192																	Positive (Tobaldini 2018)
				cg66840186																	Positive (Tobaldini 2018)
				N/A						Negative (Bind 2014)								Positive (Bind 2014)
IL6 (Interleukin 6)	African Trypanosomiasis; Amoebiasis; Chagas Disease; Cytokine-Cytokine Receptor Interaction; Cytosolic DNA-Sensing Pathway; Hematopoietic Cell Lineage; Herpes Simplex Infection; HTLV-I Infection; Influenza A; Intestinal Immune Network for IgA Production; Jak-STAT Signaling Production; Legionellosis; Malaria; Measles; NOD-Like Signaling Pathway; Pertussis; Prion Diseases; Salmonella Infection; Toll-Like Receptor Signaling Pathway; Tuberculosis	Cytokine Activity; Growth Factor Activity; Interleukin-6 Receptor Binding; Protein Binding	Protein Coding
				cg10140158	Positive (Fang 2022)
IL10 (Interleukin 10)	African Trypanosomiasis; Allograft Rejection; Amoebiasis; Asthma; Autoimmune Thyroid Disease; Chagas Disease; Cytokine-Cytokine Receptor Interaction; Intestinal Immune Network for IgA Production; Jak-STAT Signaling Pathway; Leishmaniasis; Malaria; Pertussis; Staphylococcus Auereus Infection; Systemic Lupus Erythematosus; T Cell Receptor Signaling Pathway; Toxoplasmosis; Tuberculosis	Cytokine Activity; Growth Factor Activity; Interleukin-10 Receptor Binding; Protein Binding; Protein Dimerization Activity	Protein Coding
				cg14789529	Positive (Fang 2022)
				cg15096505	Positive (Fang 2022)
ARG2 (Arginase 2)	Amoebiasis; Arginine and Proline Metabolism; Metabolic Pathways	Arginase Activity; Manganese Ion Binding; Protein Binding	Protein Coding
				cg04822973	Negative (Fang 2022)
				cg16682385	Negative (Fang 2022)
				N/A	Negative (Zhang 2019)
TNF (Tumor Necrosis Factor Alpha)	Adipocytokine Signaling Pathway; African Trypanosomiasis; Allograft Rejection; Alzheimer's Disease; Amoebiasis; Amyotrophic Lateral Sclerosis; Antigen Processing and Presentation; Apoptosis; Asthma; Chagas Disease; Cytokine-Cytokine Receptor Interaction; Dilated Cardiomyopathy; Fc Epsilon RI Signaling Pathway; Graft-Versus-Host Disease; Hematopoietic Cell Lineage; Hepatitis C; Herpes Simplex Infection; HTLV-I Infection; Hypertrophic Cardiomyopathy; Influenza A; Legionellosis; Leishmaniasis; Malaria; MAPK Signaling Pathway; Natural Killer Cell Mediated Cytotoxicity; NOD-Like Receptor Signaling Pathway; Osteoclast Differentiation; Pertussis; Rheumatoid Arthritis; RIG-I-Like Receptor Signaling Pathway; Systemic Lupus Erythematosus; T Cell Receptor Signaling Pathway; TGF-Beta Signaling Pathway; Toll-Like Receptor Signaling Pathway; Toxoplasmosis; Tuberculosis; Type I Diabetes Mellitus; Type II Diabetes Mellitus	Cytokine Activity; Identical Protein Binding; Protease Binding; Protein Binding; Transcription Cis-Regulatory Region Binding	Protein Coding
				cg10651168	Negative (Fang 2022)
				cg21222743	Negative (Fang 2022)
				cg26729380	Negative (Fang 2022)
				cg15989608	Positive (Fang 2022)
				cg19124225	Positive (Fang 2022)
				cg19978379	Positive (Fang 2022)
				cg21370522		Negative (Wang 2019)
				N/A	Negative (Wang 2017)
				N/A	Negative (Lei 2019)
TNFRSF13C (TNF Receptor Superfamily Member 13C)	Cytokine-Cytokine Receptor Interaction; HTLV-I Infection; Intestinal Immune Network for IgA Production; Primary Immunodeficiency	Cytokine Receptor Activity	Protein Coding
				cg11932564		Positive (Nwanaji-Enwerem)
CRP (C Reactive Protein)	GO Biological Processes: Acts Upstream of Within Vasoconstriction; Acute-Phase Response; Complement Activation, Classical Pathway; Defense Response to Gram-Positive Bacterium; Inflammatory Response; Innate Immune Response; Negative Regulation of Host Viral Process; Negative Regulation of Lipid Storage; Negative Regulation of Macrophage Derived Foam cell Differentiation; Negative Regulation of Mononuclear Cell Proliferation; Opsonization; Positive Regulation of Gene Expression; Positive Regulation of Superoxide Anion Generation; Regulation of Interleukin-8 Production	Calcium Ion Binding; Choline Binding; Complement Component C1q Complex Binding; Identical Protein Binding; Low-Density Lipoprotein Particle Binding; Low-Density Lipoprotein Particle Receptor Binding; Protein Binding	Protein Coding
				cg25257346	Positive (Fang 2022)
CCL2 (Monocyte chemoattractant protein 1)	Chagas Disease; Chemokine Signaling Pathway; Cytokine-Cytokine Receptor Interaction; Herpes Simplex Infection; Influenza A; Malaria; NOD-Like Receptor Signaling Pathway; Rheumatoid Arthritis	CCR Chemokine Receptor Binding; CCR2 Chemokine Receptor Binding; Chemokine Activity; Protein Binding; Protein Kinase Activity; Signaling Receptor Binding	Protein Coding
				cg05440824	Negative (Sun 2020)
CCL3 (Macrophage inflammatory protein 1 alpha))	Chagas Disease; Chemokine Signaling Pathway; Cytokine-Cytokine Receptor Interaction; Rheumatoid Arthritis; Salmonella Infection; Toll-Like Receptor Signaling Pathway	Calcium-Dependent Protein Kinase C Activity; CCR Chemokine Receptor Binding; CCR1 Chemokine Receptor Binding; CCR5 Chemokine Receptor Binding; Chemoattractant Activity; Chemokine Activity; Identical Protein Binding; Kinase Activity; Phospholipase Activator Activity; Protein Binding; Protein Kinase Activity	Protein Coding
				cg01283843	Positive (Fang 2022)
				cg11673594	Positive (Fang 2022)
CD40LG (Cluster of Differentiation 40 Ligand)	Allograft Rejection; Asthma; Autoimmune Thyroid Disease; Cell Adhesion Molecules; Cytokine-Cytokine Receptor Interaction; Intestinal Immune Network for IgA Production; Malaria; Primary Immunodeficiency; Systemic Lupus Erythematosus; T Cell Receptor Signaling Pathway; Toxoplasmosis; Viral Myocarditis	CD40 Receptor Binding; Cytokine Activity; Integrin Binding; Protein Binding; Protein Serine/Threonine Kinase Activator Activity; Tumor Necrosis Factor Receptor Binding	Protein Coding
				cg06218285	Negative (Sun 2020)
				N/A	Negative (Chen 2016)
				N/A	Negative (only Ba, K, and Fe) (Lei 2019)
CD14 (Cluster of differentiation 14)	Amoebiasis; Hematopoietic Cell Lineage; Legionellosis; MAPK Signaling Pathway; Pathogenic Escherichia Coli Infection; Pertussis; Phagosome; Regulation of Actin Cytoskeleton; Salmonella Infection; Toll-Like Receptor Signaling Pathway; Tuberculosis	Lipopeptide Binding; Lipopolysaccharide Binding; Lipoteichoic Acid Binding; Opsonin Receptor Activity; Peptidoglycan Immune Receptor Activity; Protein Binding	Protein Coding
				cg140632043			Negative (Cantone 2017)
				cg140632041			Negative (Cantone 2017)
				cg140632031			Negative (Cantone 2017)
CD72 (Cluster of differentiation 72 Module)	B Cell Receptor Signaling Pathway	Carbohydrate Binding; Protein Binding; Signaling Receptor Binding; Transmembrane Signaling Receptor Activity	Protein Coding
				cg13918628									Negative (Plusquin 2017)
CSF2 (Granulocyte Macrophage- Colony Simulating Factor/ Colony Stimulating Factor 2 (GM-CSF))	Cytokine-Cytokine Receptor Interaction; Hematopoietic Cell Lineage; Jak-STAT Signaling Pathway; Pathways in Cancer	Cytokine Binding; Cytokine Receptor Activity; Protein Binding; Signaling Receptor Activity	Protein Coding
				cg08686879	Positive (Sun 2020)
FGF2 (Fibroblast Growth Factor 2)	MAPK Signaling Pathway; Melanoma; Pathways in Cancer; Regulation of Actin Cytoskeleton	Chemoattractant Activity; Chemokine Binding; Cytokine Activity; Fibroblast Growth Factor Receptor Binding; Growth Factor Activity; Heparin Binding; Identical Protein Binding; Integrin Binding; Nuclear Receptor Coactivator Activity; Protein Binding	Protein Coding
				cg17547898	Positive (Sun 2020)
FGFBP3 (Fibroblast Growth Factor Binding Protein 3)	GO Biological Processes: Acts Upstream of or Within Regulation of Fibroblast Growth Factor Receptor Signaling Pathway; Acts Upstream of or Within Positive Regulation of Vascular Permeability; Involved in Cell-Cell Signaling	Fibroblast Growth Factor Binding; Growth Factor Binding; Heparin Binding	Protein Coding
				cg09509909		Positive (Chi 2020)
CX3CL1 (Fractalkine)	Chemokine Signaling Pathway; Cytokine-Cytokine Receptor Interaction	CCR Chemokine Receptor Binding; Chemoattractant Activity; Chemokine Activity; CX3C Chemokine Receptor Binding; CXCR1 Chemokine Receptor Binding; Integrin Binding; Protein Binding; Signaling Receptor Binding	Protein Coding
				cg26596307	Positive (Sun 2020)
				cg06830319	Positive (Sun 2020)
CXCL10 (CXC motif chemokine ligand 10/interferon gamma induced protein 10)	Chemokine Signaling Pathway; Cytokine-Cytokine Receptor Interaction; Cytosolic DNA-Sensing Pathway; Influenza A; RIG-I-Like Receptor Signaling Pathway; Toll-Like Receptor Signaling Pathway	cAMP-Dependent Protein Kinase Regulator Activity; Chemoattractant Activity; Chemokine Activity; CXCR Chemokine Receptor Binding; CXCR3 Chemokine Receptor Binding; Heparin Binding; Protein Binding; Signaling Receptor Binding	Protein Coding
				cg01654824	Positive (Sun 2020)
SERPINE1 (Plasminogen Activator Inhibitor 1)	Chagas Disease; Complement and Coagulation Cascades; P53 Signaling Pathway	Protease Binding; Protein Binding; Serine-Type Endopeptidase Inhibitor Activity; Signaling Receptor Binding	Protein Coding
				N/A	Negative (Chen 2016)
SERBP1 (SERPINE1 MRNA Binding Protein 1)	GO Biological Processes: Involved in PML Body Organization; Involved in Regulation of mRNA Stability	Cadherin Binding; mRNA 3'-UTR Binding; Protein Binding; Ribosome Binding; RNA Binding; SUMO Binding	Protein Coding
				cg16308101	Negative (Panni 2016)
				cg16856342	Negative (Panni 2016)
EDN1 (Endothelin 1)	Melanogenesis	Cytokine Activity; Endothelin A Receptor Binding; Endothelin B Receptor Binding; Hormone Activity; Protein Binding	Protein Coding
				N/A	Negative (Chen 2016)
EDNRB (Endothelin Receptor Type B)	Calcium Signaling Pathway; Melanogenesis; Neuroactive Ligand-Receptor Interaction	Endothelin Receptor Activity; Peptide Hormone Binding; Protein Binding; Type 1 Angiotensin Receptor Binding	Protein Coding
				cg01910869	Positive (Wang 2022)
ACE (Angiotensin 1 Converting Enzyme)	Chagas Disease; Hypertrophic Cardiomyopathy; Renin-Angiotensin System	Bradykinin Receptor Binding; Carboxypeptidase Activity; Chloride Ion Binding; Endopeptidase Activity; Exopeptidase Activity; Heterocyclic Compound Binding; Metallo(di)peptidase Activity; Mitogen-Activated Protein Kinase Binding; Mitogen-Activated Protein Kinase Binding; Peptidyl-Dipeptidase Activity; Tripeptidyl-Peptidase Activity, Zinc Ion Binding; Actin Binding; Protein Binding	Protein Coding
				N/A	Negative (Chen 2016)
				N/A	Negative (Wang 2016)
CASZ1 (Castor Zinc Finger 1)	GO Biological Processes: Involved in Positive Regulation of Transcription by RNA Polymerase II; Involved in Positive Regulation of Transcription, DNA-Templated; Involved in Regulation of Neuron Differentiation	DNA-Binding Transcription Activator Activity, RNA Polymerase II-Specific; DNA-Binding Transcription Factor Activity, RNA Polymerase II-Specific; Metal Ion Binding; RNA Polymerase II Transcription Regulatory Region Sequence-Specific DNA Binding	Protein Coding
				cg16238819		Positive (Dai 2017)
DHRS3 (Dehydrogenase/Reductase 3	Metabolic Pathways; Retinol Metabolism	Electro Transfer Activity; NAD-Retinol Dehydrogenase Activity; Nucleotide Binding; Oxidoreductase Activity, Acting on the CH-OH Group of Donors, NAD or NADP as Acceptor	Protein Coding
				ch.1.471396R		Positive (Dai 2017)
SLC39A7 (Solute Carrier Family 39 Member 7	GO Biological Processes: Involved in Cellular Zinc Ion Homeostasis; Involved in Zinc Ion Transmembrane Transport	Protein Binding; Zinc Ion Transmembrane Transporter Activity	Protein Coding
				cg24319547		Positive (Dai 2017)
CDC5L (Cell Division Cycle 5 Like)	Spliceosome	DNA Binding; DNA-Binding Transcription Activator , RNA Polymerase II-Specific; DNA-Binding Transcription Factor Activity, RNA Polymerase II-Specific; Identical Protein Binding; Protein Binding; RNA Binding; RNA Polymerase II Transcription Regulatory Region Sequence-Specific DNA Binding; WD40-Repeat Domain Binding	Protein Coding
				cg22877480		Positive (Dai 2017)
FBXO25 (F-Box Protein 25)	GO Biological Process: Involved in Protein Ubiquitination	Actin Binding; Ubiquitin-Protein Transferase Activity	Protein Coding
				ch.8.7249R		Positive (Dai 2017)
CUEDC2 (CUE Domain Containing 2)	Acts Upstream of or Within Negative Regulation of Cytokine Production Involved in Inflammatory Response; Acts Upstream of or Within Negative Regulation of Macrophage Cytokine Production	Protein Binding; Ubiquitin Binding	Protein Coding
				cg06024834		Positive (Dai 2017)
RPS6KB2 (Ribosomal Protein S6 Kinase B2)	Acute Myeloid Leukemia; ErbB Signaling Pathway; Fc Gamma R-Mediated Phagocytosis; Insulin Signaling Pathway; MTOR Signaling Pathway; TGF-Beta Signaling Pathway	ATP Binding; Peptide Binding; Protein Kinase Activity; Protein Serine Kinase Activity; Protein Serine/Threonine Kinase Activity; Protein Serine/Threonine/Tyrosine Kinase Activity; Ribosomal Protein S6 Kinase Activity	Protein Coding
				cg26457823		Positive (Dai 2017)
				N/A						Negative (Carmona 2015)
RPS6KA3 (Ribosomal Protein S6 Kinase A3)	Long Term Potentiation; MAPK Signaling Pathway; MTOR Signaling Pathway; Neurotrophin Signaling Pathway; Oocyte Meiosis; Progesterone-Mediated Oocyte Maturation	ATP Binding; Cysteine-Type Endopeptidase Inhibitor Activity Involved in Apoptotic Process; Magnesium Ion Binding; Protein Binding; Protein Kinase Activity; Protein Kinase Binding; Protein Serine Kinase Activity; Protein Serine/Threonine Kinase Activity; Protein Serine/Threonine/Tyrosine Kinase Activity; Ribosomal Protein S6 Kinase Activity	Protein Coding
				N/A												Positive (Carmona 2015)
RPS25 (Ribosomal Protein S25)	Ribosome	Protein Binding; RNA Binding; Structural Constituent of Ribosome	Protein Coding
				cg05223675		Positive (Dai 2017)
TRAPPC4 (Trafficking Protein Particle Complex Subunit 4)	GO Biological Processes: Involved in Autophagy; Involved in Dendrite Development; Involved in Endoplasmic Reticulum to Golgi Vesicle-Mediated Transport	Protein Binding	Protein Coding
				cg05223675		Positive (Dai 2017)
ONECUT1 (One Cut Homeobox 1)	Maturity Onset Diabetes of the Young	Chromatin Binding; DNA-Binding Transcription Activator Activity, RNA Polymerase II-Specific; DNA-Binding Transcription Activity, RNA Polymerase II-Specific; RNA Polymerase II Cis-Regulatory Region Sequence-Specific DNA Binding; Sequence-Specific Double-Stranded DNA Binding	Protein Coding
				cg15446043		Positive (Dai 2017)
TPM1 (Tropomyosin 1)	Cardiac Muscle Contraction; Dilated Cardiomyopathy; Hypertrophic Cardiomyopathy	Actin Binding; Actin Filament Binding; Cytoskeletal Protein Binding; Identical Protein Binding; Protein Binding; Protein Heterodimerization Activity; Homodimerization Activity; Structural Constituent of Cytoskeleton; Structural Constituent of Muscle	Protein Coding
				cg12302829		Positive (Dai 2017)
SLFN11 (Schlafan Family Member 11)	GO Biological Processes: Involved in Cellular Response to DNA Damage Stimulus; Involved in Defense Response to Virus; Involved in Immune System Process; Involved in Negative Regulation of DNA Replication; Involved in Negative Regulation of G1/S Transition of Mitotic Cell Cycle; Involved in Positive Regulation of Cell Death; Involved in Replication Fork Arrest	ATP Binding; ATP Hydrolysis Activity; Helicase Activity; Protein Binding; tRNA Binding	Protein Coding
				cg10911913		Positive (Dai 2017)
CYTH1 (Cytohesin 1)	GO Biological Processes: Acts Upstream of or Within Regulation of Cell Adhesion; Involved in Establishment of Epithelial Cell Polarity; Involved in Regulation of ARF Protein Signal Transduction; Involved in Regulation of Catalytic Activity; Involved in Vesicle-Mediated Transport	Guanyl-Nucleotide Exchange Factor Activity; Lipid Binding; Protein Binding	Protein Coding
				cg26525457		Negative (Dai 2017)
RNF138 (Ring Finger Protein 138)	GO Biological Processes: Involved in DNA Double-Strand Break Processing Involved in Repair Via Single-Strand Annealing; Involved in Double-Strand Break Repair via Homologous Recombination; Involved in Protein Ubiquitination; Involved in Wnt Signaling Pathway	Metal Ion Binding; Protein Binding; Protein Kinase Binding; Single-Stranded DNA Binding; Ubiquitin Protein Ligase Activity	Protein Coding
				cg16078886		Positive (Dai 2017)
RNF2 (Ring Finger Protein 2)	GO Biological Processes: Involved in Anterior/Posterior Axis Specification; Involved in Gastrulation with Mouth Forming Second; Involved in Gene Regulation; Involved in Germ Cell Development; Involved in Histone H2A Monoubiquitination; Involved in Mitotic Cell Cycle; Involved in Negative Regulation of DNA-Binding Transcription Factor Activity; Involved in Negative Regulation of Transcription by RNA Polymerase II	Contributes to Ubiquitin-Protein Transferase Activity; Chromatin Binding; Protein Binding; RING-like Zinc Finger Domain Protein Binding; Ubiquitin Protein Ligase Activity; Zinc Ion Binding	Protein Coding
				cg18201392									Negative (Plusquin 2017)
MYPOP (Myb Related Transcription Factor, Partner of Profilin)	GO Biological Processes: Involved in Negative Regulation of Transcription by RNA Polymerase II; Involved in Regulation of Transcription by RNA Polymerase II	DNA Binding Transcription Factor Activity, RNA Polymerase II-Specific; DNA-Binding Transcription Repressor Activity, RNA Polymerase II-Specific	Protein Coding
				cg03766703		Negative (Dai 2017)
REEP6 (Receptor Accessory Protein 6)	GO Biological Processes: Involved in Detection of Light Stimulus Involved in Visual Perception; Involved in Endoplasmic Reticulum Organization; Involved in Regulation of Intracellular Transport	Protein Binding	Protein Coding
				cg13970591		Positive (Dai 2017)
ATP1A1-AS1 (ATP1A1 Antisense RNA 1)	No KEGG or Biological Process Available	No Molecular Function Available	RNA Gene
				cg08120023									Negative (Plusquin 2017)
NPHP3-AS1 (NPHP3 Antisense RNA 1)	No KEGG or Biological Process Available	No Molecular Function Available	RNA Gene
				cg20939320									Negative (Plusquin 2017)
ACVR2B-AS1 (ACVR2B Antisense RNA 1)	No KEGG or Biological Process Available	No Molecular Function Available	RNA Gene
				cg04423572	Positive (Panni 2016)
SMIM12 (Small Integral Membrane Protein 12)	No KEGG or Biological Process Available	Protein Binding	Protein Coding
				cg23276912	Positive (Panni 2016)
SMIM14 (Small Integral Membrane Protein 14)	GO Biological Process: Involved in Blastocyst Hatching	Protein Binding	Protein Coding
				cg09107603	Positive (Jiang 2022)
C2orf73 (Chromosome 2 Open Reading Frame 73)	No KEGG or Biological Process Available	No Molecular Function Available	Protein Coding
				cg08455916	Positive (Duan 2023)
CPLANE1 (Ciliogenesis and Planar Polarity Effector Complex Subunit 1)	GO Biological Process: Involved in Cilium Assembly	Cilium Assembly, Organ Development	Protein Coding
				cg21077636	Positive (Li 2018)
FMC1 (Formation of Mitochondrial Complex V Assembly Factor 1 Homolog)	GO Biological Processes: Mitochondrial Proton-Transporting ATP Synthase Complex Assembly; Involved in Negative Regulation of Lipid Catabolic Process; Involved in Regulation of Type B Pancreating Cell Proliferation	Protein Binding	Protein Coding
				cg22920873				Negative (White 2019)
EQTN (Equatorin)	GO Biological Processes: Involved in Acrosomal Vesicle Exocytosis; Involved in Endocytosis; Involved in Fusion of Sperm to Egg Plasma Membrane Involved in Single Fertilization	No Molecular Function Available	Protein Coding
				cg21232615				Negative (Plusquin 2017)
BBLN (Bublin Coiled Coil Protein)	No KEGG or Biological Process Available	Protein Binding	Protein Coding
				cg18771855	Negative (Duan 2023)
AAMDC (Adipogenesis Associated Mth938 Domain Containing)	GO Biological Processes: Involved in Positive Regulation of Fat Cell Differentiation	Protein Binding	Protein Coding
				cg18164357									Negative (Plusquin 2017)
LINC00261 (Long Intergenic Non-Protein Coding RNA 261	No KEGG or Biological Process Available	No Molecular Function Available	RNA Gene
				cg06226567									Positive (Kyeong Lee 2019)
OCSTAMP (Osteoclast Stimulatory Transmembrane Protein)	GO Biological Processes: Involved in Cellular Response to Estrogen Stimulus; Involved in Cellular Response to Tumor Necrosis Factor; Involved in Multinuclear Osteoclast Differentiation; Involved in Positive Regulation of Macrophage Fusion; Involved in Positive Regulation of Osteoclast Differentiation; Involved in Positive Regulation of Osteoclast Proliferation	No Molecular Function Available	Protein Coding
				DMR: chr20:45179157-45179413				Positive (Kyeong Lee 2019)					Positive (Kyeong Lee 2019)
YBEY (YbeY Metalloendoribonuclease)	GO Biological Processes: Involved in Proteolysis; Involved in RNA Phosphodiester Bond Hydrolysis, Endonucleolytic; Involved in rRNA Processing	Endoribonuclease Activity; Metal Ion Binding; Metalloendopeptidase Activity	Protein Coding
				cg10434947		Positive (Dai 2017)
CBY1 (Chibby Family Member 1, Beta Catenin Antagonist)	GO Biological Processes: Involved in Cardiac Muscle Cell Differentiation; Involved in Cilium Assembly; Involved in Fat Cell Differentiation; Involved in Floor Plate Development; Involved in Negative Regulation of Canonical Wnt Signaling Pathway; Involved in Negative Regulation of Transcription, DNA-Templated; Involved in Negative Regulation of Wnt Signaling Pathway; Involved in Protein Homotetramerization; Involved in Protein Localization	Beta-Catenin Binding; Identical Protein Binding; Protein Binding; Protein Homodimerization Activity	Protein Coding
				cg11003278		Positive (Dai 2017)
FOXO4 (Forehead Box O4)	GO Biological Processes: Involved in Aging, Involved in Insulin Receptor Signaling Pathway; Involved in Mitotic G2 DNA Damage Checkpoint Signaling; Involved in Muscle Organ Development; Involved in Negative Regulation of Angiogenesis; Involved in Negative Regulation of Cell Population Proliferation; Involved in Negative Regulation of G0 to G1 Transition; Involved in Negative Regulation of Smooth Muscle Cell Migration; Involved in Positive Regulation of Transcription by RNA Polymerase II; Involved in Regulation of Transcription by RNA Polymerase II; Involved in Regulation of Transcription, DNA-Templated; Involved in Response to Nutrient Levels; Involved in Response to Water-Immersion Restraint Stress; Involved in Stem Cell differentiation	Beta-Catenin Binding; DNA-Binding; DNA-Binding Transcription Activator Activity, RNA Polymerase II-Specific; DNA-Binding Transcription Factor Activity; DNA Binding Transcription Factor Activity, RNA Polymerase II-Specific; DNA-Binding Transcription Factor Binding; Enzyme Binding; Identical Protein Binding; Promoter-Specific Chromatin Binding; Protein Binding; RNA Polymerase II Cis-Regulatory Region Sequence-Specific DNA Binding; Sequence-Specific DNA Binding; Sequence-Specific Double-Stranded DNA Binding	Protein Coding
				cg12453500		Positive (Dai 2017)
WDR46 (WD Repeat Domain 46)	GO Biological Process: Maturation of SSU-rRNA from Tricistronic rRNA transcript	RNA Binding	Protein Coding
				cg05454562				Positive (Kyeong Lee 2019)
WDR90 (WD Repeat Domain 90)	GO Biological Process: Involved in Cilium Assembly	Protein Binding	Protein Coding
				cg02734472		Positive (Dai 2017)
DBP (D-Box Binding PAR BZIP Transcription Factor)	Go Biological Processes: Involved in Circadian Rhythm; Involved in Positive Regulation of Transcription by RNA Polymerase II; Involved in Regulation of Transcription by RNA Polymerase II	DNA-Binding Transcription Activator Activity, RNA Polymerase II-Specific; DNA-Binding Transcription Factor Activity, RNA Polymerase II-Specific; Protein Binding; RNA Polymerase II Cis-Regulatory Region Sequence-Specific DNA Binding; RNA Polymerase II Transcription Regulatory Region Sequence-Specific DNA Binding; Sequence-Specific Double-Stranded DNA Binding	Protein Coding
				cg13402773		Positive (Dai 2017)
EPHB2 (EPH Receptor B2)	Axon Guidance	Amyloid-Beta Binding; ATP Binding; Axon Guidance Receptor Activity; Identical Protein Binding; Protein Binding; Protein Serine/Threonine/Tyrosine Kinase Activity; Protein Tyrosine Kinase Activity; Protein-Containing Complex Binding; Signaling Receptor Binding; Transmembrane Receptor Protein Tyrosine Kinase Activity; Transmembrane-Ephrin Receptor Activity	Protein Coding
				cg04914283									Negative (Plusquin 2017)
MCF2L (MCF.2 Cell Line Derived Transforming Sequence Like)	GO Biological Process: Involved in Regulation of Catalytic Activity	Guanyl-Nucleotide Exchange Factor Activity	Protein Coding
				cg03870188									Negative (Plusquin 2017)
MEIS2 (Meis Homeobox 2)	GO Biological Process: Involved in Animal Organ Morphogenesis; Involved in Brain Development; Involved in Embryonic Pattern Specification; Involved in Eye Development; Involved in Negative Regulation if Myeloid Cell Differentiation; Involved in Negative Regulation of Transcription by RNA Polymerase II; Involved in Pancreas Development; Involved in Positive Regulation of Cardiac Muscle Myoblast Proliferation; Involved in Positive Regulation of Cell Population Proliferation; Involved in Positive Regulation of Mitotic Cell Cycle; Involved in Positive Regulation of Transcription by RNA Polymerase II; Involved in Regulation of Transcription by RNA Polymerase II; Involved in Response to Growth Factor; Involved in Response to Mechanical Stimulus; Involved in Visual Learning	DNA Binding; DNA-Binding Transcription Activator , RNA Polymerase II-Specific; DNA-Binding Transcription Factor Activity, RNA Polymerase II-Specific; Protein Binding; Enables RNA Polymerase II Cis-Regulatory Region Sequence-Specific DNA Binding; Sequence-Specific Double-Stranded DNA Binding; Transcription Factor Binding; Sequence-Specific DNA Binding	Protein Coding
				cg12790758									Negative (Plusquin 2017)
CACNA2D1 (Calcium Voltage-Gated Channel Auxiliary Subunit Alpha2Delta 1)	Arrhythmogenic Right Ventricular Cardiomyopathy; Cardiac Muscle Contraction; Dilated Cardiomyopathy; Hypertrophic Cardiomyopathy; MAPK Signaling Pathway	Voltage-Gated Calcium Channel Activity; Voltage-Gated Calcium Channel Activity Involved in Bundle of His Cell Action Potential; Voltage-Gated Calcium Channel Activity Involved in Cardiac Muscle Cell Action Potential; Metal Ion Binding	Protein Coding
				cg13420207									Negative (Plusquin 2017)
THAP1 (THAP Domain Containing 1)	GO Biological Processes: Involved in Cell Cycle; Involved in Endothelial Cell Proliferation; Involved in Negative Regulation of Transcription by RNA Polymerase II; Involved in Regulation of Mitotic Cell Cycle; Involved in Regulation of Transcription by RNA Polymerase II; Involved in Regulation of Transcription, DNA-Templated; Involved in Transcription, DNA-Templated	DNA-Binding Transcription Factor Activity; DNA-Binding Transcription Factor Activity, RNA Polymerase II-Specific; DNA-Binding Transcription Repressor Activity, RNA Polymerase II-Specific; Identical Protein Binding; Protein Binding; Protein Homodimerization Activity; RNA Polymerase II Cis-Regulatory Region Sequence-Specific DNA Binding; Sequence-Specific DNA Binding; Zinc Ion Binding	Protein Coding
				cg22856765
TRMT10A (TRNA Methyltransferase 10A)	GO Biological Processes: Involved in tRNA Methylation; Involved in tRNA N1-Guanine Methylation	Protein Binding; RNA Binding; tRNA (guanine(9)-N(1))-methyltransferase Activity; tRNA (guanine-N1)-methyltransferase Activity, tRNA Binding	Protein Coding
				N/A									Positive (Plusquin 2019)
PATL2 (PAT1 Homolog 2)	GO Biological Processes: Involved in Deadenylaton-Dependent Decapping of Nuclear-Transcribed mRNA; Involved in Negative Regulation of Translation; Involved in P-Body Assembly	Protein Binding; RNA Binding	Protein Coding
				cg18059012											Negative (Plusquin 2017)
TENM3 (Teneurin Transmembrane Protein 3)	GO Biological Processes: Involved in Camera-Type Eye Morphogenesis; Involved in Heterophilic Cell-Cell Adhesion Via Plasma Membrane Cell Adhesion Molecules; Involved in Hemophilic Cell Adhesion via Plasma Membrane Adhesion Molecules; Involved in Neuron Development; Involved in Positive Regulation of Neuron Projection Development; Involved in Regulation of Homophilic Cell Adhesion; Involved in Signal Transduction	Cell Adhesion Molecule Binding; Protein Heterodimerization Activity; Protein Homodimerization Activity	Protein Coding
				cg18351711											Negative (Plusquin 2017)
COL17A1 (Collagen Type XVII Alpha 1 Chain)	Protein Digestion and Absorption	Extracellular Matrix Structural Constituent; Extracellular Matrix Structural Constituent Conferring Tensile Strength; Protein Binding	Protein Coding
				cg08509991											Positive (Plusquin 2017)
TRIM15 (Tripartite Motif Containing 15)	GO Biological Processes: Involved in Innate Immune Response; Involved in Mesodermal Cell Fate Determination; Involved in Negative reregulation of Intracellular Transport of Viral Material; Involved in Positive Regulation of DNA-Binding Transcription Factor Activity; Involved in Positive Regulation of NF-kappaB Transcription Factor Activity; Involved in Positive Regulation of RIG-I Signaling Pathway; Involved in Positive Regulation of Transcription, DNA-Templated; Involved in Positive Regulation of Type I interferon Production; Involved in Protein Ubiquitination; Involved in Regulation of Gene Expression; Involved in Suppression of Viral Release by Host	Protein Binding; Transcription Coactivator Activity; Ubiquitin Protein Ligase Activity; Zinc Ion Binding	Protein Coding
				cg12232118											Negative (Plusquin 2017)
TRIM39 (Tripartite Motif Containing 39)	GO Biological Processes: Involved in Apoptotic Process; Involved in Innate Immune Response; Involved in Mitotic G2 DNA Damage Checkpoint Signaling; Involved in Negative Regulation of I-kappaB Kinase/NF-kappaB Signaling; Involved in Negative Regulation of Proteasomal Ubiquitin-Dependent Protein Catabolic Process; Involved in Negative Regulation of Ubiquitin-Dependent Protein Catabolic Process; Involved in Positive Regulation of Apoptotic Signaling Pathway; Involved in Protein Stabilization; Involved in Protein Ubiquitination; Involved in Regulation of Cell Cycle G1/S Phase Transition; Involved in Regulation of Gene Expression.	Identical Protein Binding; Protein Binding; Ubiquitin Protein Ligase Activity; Zinc Ion Binding	Protein Coding
				DMR: Chr20:3051954–3053196		Positive (Eze 2020)
				DMR: chr6:30297174-30297627				Positive (Kyeong Lee 2019)					Positive (Kyeong Lee 2019)
TRIM45 (Tripartite Motif Containing 45)	GO Biological Processes: Involved in Bone Development; Involved in Positive Regulation of Transcription, DNA-Templated; Involved in Protein Ubiquitination	Ubiquitin-Protein Transferase Activity; Zinc Ion Binding; Protein Binding	Protein Coding
				cg02614187	Positive (Li 2018)
RPP21 (Ribonuclease P/MRP Subunit 21)	RNA Transport	Ribonuclease P Activity; Metal Ion Binding; Ribonuclease P RNA Binding	Protein Coding
				DMR: Chr20:3051954–3053196		Positive (Eze 2020)
HCG18 (HLA Complex Group 18)			RNA Gene
				DMR: Chr20:3051954–3053196		Positive (Eze 2020)
SMG6 (SMG6 Nonsense Mediated MRNA Decay Factor)	mRNA Surveillance Pathway	DNA-Polymerase Binding; Endoribonuclease Activity; Metal Ion Binding; Protein Binding; Ribonucleoprotein Complex Binding; RNA Binding; Telomerase RNA Binding; Telomeric DNA Binding	Protein Coding
				cg03025825				Negative (Plusquin 2017)
PES1 (Pascadillo Ribosomal Biogenesis Factor 1)	GO Biological Processes: Acts Upstream of or Within Cell Population Proliferation; Acts Upstream of or Within rRNA Processing; Involved in Maturation of 5.8S rRNA from Tricistronic rRNA Transcript; Involved in Maturation of LSU0rRNA from Tricistronic rRNA Transcript; Involved in Regulation of Cell Cycle; Involved in Ribosomal Large Subunit Biogenesis	Protein Binding; Ribonucleoprotein Complex Binding; RNA Binding	Protein Coding
				cg03513315		Positive (Plusquin 2017)		Positive (Plusquin 2017)
ZMIZ1 (Zinc Finger MIZ-Type Containing 1)	Go Biological Processes: Involved in Androgen Receptor Signaling Pathway; Involved in Artery Morphogenesis; Involved in Cell Aging; Involved in Developmental Growth; Involved in Heart Morphogenesis; Involved in Utero Embryonic Development; Involved in Positive Regulation of Fibroblast Proliferation; Involved in Positive Regulation of Notch Signaling Pathway; Involved in Positive Regulation of Nucleic Acid-Templated Transcription; Involved in Positive Regulation of T Cell Differentiation; Involved in Positive Regulation of Transcription by RNA Polymerase II; Involved in Pyramidal Neuron Migration to Cerebral Cortex; Involved in Regulation of Protein Sumoylation; Involved in Regulation of Transcription by RNA Polymerase II; Involved in SMAD Protein Signal Transduction; Involved in Transforming Growth Factor Beta Receptor Signaling Pathway; Involved in Vasculogenesis; Involved in Vitellogenesis	Nuclear Receptor Coactivator Activity; SMAD Binding; Transcription Coactivator Activity; Zinc Ion Binding	Protein Coding
				cg02795981	Positive (Panni 2016)
				cg19215199	Positive (Panni 2016)
ZMIZ2 (Zinc Finger MIZ-Type Containing 2)	GO Biological Processes: Involved in Positive Regulation of Transcription by RNA Polymerase II; Involved in Regulation of Transcription by RNA Polymerase II	Nuclear Receptor Coactivatory Activity; Protein Binding; Zinc Ion Binding	Protein Coding
				cg25489413		Negative (Plusquin 2017)
PSMB9 (Proteasome 20S Subunit Beta 9)	Proteasome	Protein Binding; Threonine-Type Endopeptidase Activity	Protein Coding
				cg04908668									Negative (de F.C. Lichtenfels 2018)
TTC38 (Tetratricopeptide Repeat Domain 38)			Protein Coding
				cg00344801									Negative (de F.C. Lichtenfels 2018)								Positive (de F.C. Lichtenfels 2018)
AP1S3 (Adaptor Related Protein Complex 1 Subunit Sigma 3)	Lysosome	Clathrin Adaptor Activity; Protein Binding	Protein Coding
				cg02234653									Negative (de F.C. Lichtenfels 2018)
ARF5 (ADP Ribosylation Factor 5)	GO Biological Processes: Involved in Intracellular Protein Transport; Involved in Retrograde Vesicle-Mediated Transport, Golgi to Endoplasmic Reticulum; Involved in Vesicle-Mediated Transport	GTP Binding; GTPase Activity; Protein Binding	Protein Coding
				cg14938677									Positive (de F.C. Lichtenfels 2018)
GNG2 (G Protein Subunit Gamma 2)	Chemokine Signaling Pathway; Cholinergic Synapse; Dopaminergic Synapse; GABAergic Synapse; Glutamatergic Synapse	G-Protein Beta-Subunit Binding; Protein Binding	Protein Coding
				cg18379295									Positive (de F.C. Lichtenfels 2018)
PTCD2 (Pentatricopeptide Repeat Domain 2)	GO Biological Processes: Involved in Kidney Development; Involved in Liver Development; Involved in Mitochondrion Organization; Involved in mRNA Processing; Involving in Multicellular Organism Development; Involved in Muscle Cell Development; Involved in Regulation of Gene Expression; Involved in Regulation of mRNA Processing; Involved in Ventricular Cardiac Muscle Tissue Morphogenesis	Protein Binding; RNA Binding	Protein Coding
				cg25769469									Positive (de F.C. Lichtenfels 2018)
BAT2 (Pseudogene Similar to Part of HLA-B Associated Transcript 2)			Pseudogene
				cg08500171									Positive (de F.C. Lichtenfels 2018)
AKNA (AT-Hook Transcription Factor)	GO Biological Processes: Involved in Delamination; Involved in Epithelial to Mesenchymal Transition; Involved in Neuroblast Delamination; Involved in Neuroblast Division to Subventricular Zone; Involved in Positive Regulation of Transcription by RNA Polymerase II; Involved in Regulation of Inflammatory Response	DNA Binding; Protein Binding	Protein Coding
				cg13999433				Positive (Kyeong Lee 2019)
SYTL2 (Synaptotagmin Like 2)	GO Biological Processes: Involved in Exocytosis; Involved in Intracellular Protein Transport; Involved in vesicle Docking Involved in Exocytosis; Involved in Vesicle-Mediated Transport.	Neurexin Family Protein Binding; Phosphatase Binding; Phosphatidylinositol-4,5-bisphosphate Binding; Phosphatidylserine Binding; Protein Binding; GTPase Binding	Protein Coding
				cg11691844				Positive (Kyeong Lee 2019)
STK38L (Serine/Threonine Kinase 38 Like)	GO Biological Processes: Acts Upstream of or Within Protein Phosphorylation; Involved in Intracellular Signal Transduction; Involved in Peptidyl-Serine Phosphorylation; Involved in Regulation of Cellular Component Organization	Actin Binding; ATP Binding; Magnesium Ion Binding; Protein Binding; Protein Serine Kinase Activity; Protein Serine/Threonine Kinase Activity; Protein Serine/Threonine/Tyrosine Kinase Activity	Protein Coding
				cg05171937									Positive (Kyeong Lee 2019)
IRS2 (Insulin Receptor Substrate 2)	Adipocytokine Signaling Pathway; Aldosterone-Regulated Sodium Reabsorption; Insulin Signaling Pathway; Neurotrophin Signaling Pathway; Type II Diabetes Mellitus	14-3-3 Protein Binding; Insulin Receptor Binding; Phosphatidylinositol 3-Kinase Binding; Protein Binding; Protein Domain Specific Binding; Protein Kinase Binding; Protein Phosphatase Binding	Protein Coding
				cg26583725									Negative (Kyeong Lee 2019)
CLCA3P (Chloride Channel Accessory 3, Pseudogene)	Go Biological Processes: Involved in Calcium Ion Transmembrane Transport; Involved in Chloride Transport; Involved in Proteolysis; Involved in Regulation of Ion Transmembrane Transport	Calcium Channel Activity; Chloride Channel Activity; Transporter Activity; Voltage-Gated Ion Channel Activity	Pseudogene
				cg26692818	Positive (Mostafavi 2018)
PPP1R18 (Protein Phosphatase1 Regulatory Subunit 18)	No KEGG or Biological Process Available	Actin Binding; Phosphatase Binding; Protein Binding	Protein Coding
				cg08052856		Positive (Dai 2017)
PPP1R35 (Protein Phosphatase1 Regulatory Subunit 35)	GO Biological Processes: Involved in Negative Regulation of Phosphatase Activity; Involved in Notochord Morphogenesis; Involved in Positive Regulation of Centriole Elongation; Involved in Positive Regulation of Cilium Assembly	Phosphatase Binding; Protein Binding; Protein Phosphatase Inhibitor Activity	Protein Coding
				cg15547534		Positive (Nwanaji-Enwerem 2017)
PPP1R12C (Protein Phosphatase1 Regulatory Subunit 12C)	GO Biological Processes: Involved in Negative Regulation of Catalytic Activity; Involved in Signal Transduction	Enzyme Inhibitor Activity; Phosphatase Regulatory Activity; Protein Binding; Protein Kinase Binding	Protein Coding
				cg26456957		Positive (Nwanaji-Enwerem 2017)
PPP2R2C (Protein Phosphatase 2 Regulatory Subunit Bgamma)	Chagas Disease; Dopaminergic Synapse; Hepatitis C; mRNA Surveillance Pathway; Tight Junction	Protein Binding; Protein Phosphatase Regulatory Activity	Protein Coding
				cg02556634	Positive (Mostafavi 2018)
PPP4R3A (Protein Phosphatase 4 Regulatory Subunit 3A)	GO Biological Processes: Involved in Cellular Response to DNA Damage Stimulus; Involved in Protein Dephosphorylation	Protein Phosphatase Activator Activity	Protein Coding
				cg01561368		Positive (Dai 2017)
FAM172A (Family with Sequence Similarity 172 Member A)	GO Biological Processes: Involved in Heterochromatin Assembly by Small RNA; Involved in mRNA Processing; Involved in Neural Crest Cell Development; Involved in Regulation of Alternative mRNA Splicing, via Spliceosome; Involved in RNA Splicing	siRNA Binding; Protein Binding	Protein Coding
				cg19850855	Positive (Mostafavi 2018)
FAM166C (Family with Sequence Similarity 166 Member C)	No KEGG or Biological Process Available	No Molecular Function Available	Protein Coding
				cg04319606		Positive (Plusquin 2017)
FAM110B (Family with Sequence Similarity 110 Member B)	No KEGG or Biological Process Available	Protein Binding	Protein Coding
				cg00674809	Positive (Li 2018)
FAM50B (Family with Sequence Similarity 50 Member B)	GO Biological Process: Involved in Chromatin Organization	Protein Binding	Protein Coding
				cg01905633	Positive (Mostafavi 2018)
				cg01570885		Negative (Nwanaji-Enwerem 2017)
DUS3L (Dihydrouridine Synthase 3 Like)	GO Biological Processes: Involved in tRNA Dihydrouridine Synthesis	Flavin Adenine Dinucleotide Binding; Metal Ion Binding; Protein Binding; RNA Binding; tRNA Dihydrouridine Synthase Activity	Protein Coding
				cg20673255	Positive (Mostafavi 2018)
ASCC2 (Activating Signal Cointegrator 1 Complex Subunit 2)	GO Biological Processes: Involved in DNA Repair; Involved in Regulation of Transcription, DNA-Templated; Involved in Rescue of Stalled Ribosome; Involved in Ribosome-Associated Ubiquitin-Dependent Protein Catabolic Process	Protein Binding; Ubiquitin Binding	Protein Coding
				cg23468453	Positive (Mostafavi 2018)
APBB1IP (Amyloid Beta Precursor Protein Binding Family Member B 1 Interacting Protein)	GO Biological Processes: Involved in Positive Regulation of Cell Adhesion; Involved in Signal Transduction; Involved in T Cell Activation via T Cell Receptor Contact with Antigen Bound to MHC Molecule on Antigen Presenting Cell	Protein Binding	Protein Coding
				cg26559703	Positive (Mostafavi 2018)
SBF1 (SET Binding Factor 1)	GO Biological Processes: Involved in Protein Dephosphorylation; Involved in Regulation of GTPase Activity; Involved in Spermatid Development	Guanyl-Nucleotide Exchange Factor Activity; Phosphatase Regulator Activity; Protein Tyrosine/Serine/Threonine Phosphatase Activity	Protein Coding
				cg03408122	Positive (Mostafavi 2018)
GNAT1 (G Protein Subunit Alpha Transducin 1)	Phototransduction	Acyl Binding; G Protein-Coupled Receptor Binding; G-Protein Beta/Gamma-Subunit Complex Binding; GDP Binding; GTP Binding; GTPase Activity; Metal Ion Binding; Protein Kinase Binding	Protein Coding
				cg20693615	Positive (Mostafavi 2018)
GNAI3 (G Protein Subunit Alpha I3)	Axon Guidance; Chagas Disease; Chemokine Signaling Pathway; Cholinergic Synapse; Dopaminergic Synapse; GABAergic Synapse; Gap Junction; Gastric Acid Secretion; Glutamatergic Synapse; Leukocyte Transendothelial Migration: Long-Term Depression; Melanogenesis; Pertussis; Progesterone-Mediated Oocyte Maturation; Tight Junction; Toxoplasmosis	G Protein-Coupled Receptor Binding; G Protein-Coupled Serotonin Receptor Binding; G-Protein Beta/Gamma-Subunit Complex Binding; GDP Binding; GTP Binding; GTPase Activating Protein Binding; GTPase Activity; Metal Ion Binding; Protein Binding; Protein Domain Specific Binding	Protein Coding
				cg26282150	Positive (Li 2018)
GNAS (GNAS Complex Locus)	Amoebiasis; Bile Secretion; Calcium Signaling Pathway; Chagas Disease; Dilated Cardiomyopathy; Dopaminergic Synapse; Endocrine and other Factor-Regulated Calcium Reabsorption; Gap Junction; Gastric Acid Secretion; Glutamatergic Synapse; GnRH Signaling Pathway; Long-Term Depression; Melanogenesis; Pancreatic Secretion; Salivary Secretion; Taste Transduction; Vascular Smooth Muscle Contraction; Vasopressin-Regulated Water Reabsorption; Vibrio Cholerae Infection	Adenylate Cyclase Activator Activity; G-Protein Beta/Gamma-Subunit Complex Binding; GTP Binding; GTPase activity; Metal Ion Binding; Protein Binding	Protein Coding
				cg14597908		Negative (Nwanaji-Enwerem 2017)
GNAS-AS1 (GNAS Antisense RNA 1)	No KEGG or Biological Process Available	No Molecular Function Available	RNA Gene
				cg14728235	Positive (Li 2018)
KNDC1 (Kinase-Non-Catalytic C-Lobe Domain Containing 1)	GO Biological Processes: Involved in Cerebellar Granule Cell Differentiation; Involved in Positive Regulation of Protein Phosphorylation; Involved in Regulation of Catalytic Activity; Involved in Regulation of Dendrite Development; Involved in Regulation of Dendrite Morphogenesis; Involved in Small GTPase Mediated Signal Transduction	Guanyl-Nucleotide Exchange Factor Activity	Protein Coding
				cg07669973	Negative (Mostafavi 2018)
BRSK2 (BR Serine/Threonine Kinase 2)	GO Biological Processes: Involved in Actin Cytoskeleton Reorganization; Involved in Axonogenesis; Involved in Cell Division; Involved in Cell Division; Involved in Cellular Response to Glucose Starvation; Involved in ERAD Pathway; Involved in Establishment of Cell Polarity; Involved in Exocytosis; Involved in G2/M Transition in Mitotic Cell Cycle; Involved in Intracellular Signal Transduction; Involved in Intrinsic Apoptotic Signaling Pathway in Response to Endoplasmic Reticulum Stress; Involved in Microtubule Cytoskeleton Organization Involved in Establishment of Planar Polarity; Involved in Neuron Differentiation; Involved in Peptidyl-Serine Phosphorylation; Involved in Protein Phosphorylation; Involved in Regulation of ATPase Activity; Involved in Axonogenesis; Involved in Regulation of Insulin Secretion Involved in Cellular Response to Glucose Stimulus; Involved in Regulation of Neuron Projection Development; Involved in Regulation of Retrograde Protein Transport, ER to Cytosol; Involved in Regulation of Synaptic Vesicle Clustering; Central Nervous System Neuron Axonogenesis; Cerebral Cortex Neuron Differentiation; Negative Regulation of Insulin Secretion Involved in Cellular Response to Glucose Stimulus; Negative Regulation of Microtubule Polymerization; Positive Regulation of Insulin Secretion Involved in Cellular Response to Glucose Stimulus; Positive Regulation of Proteasomal Protein Catabolic Process; Regulation of Actin Cytoskeleton Reorganization	ATP Binding; ATPase Binding; ATPase Regulator Activity; Magnesium Ion Binding; Protein Kinase Binding; Protein Serine Kinase Binding; Protein Serine/Threonine Kinase Activity; Protein Serine/Threonine/Tyrosine Kinase Activity; Tau Protein Binding; Tau-Protein Kinase Activity; Protein Binding	Protein Coding
				cg05404940	Negative (Mostafavi 2018)
FARS1 (Phenylalanyl-TRNA Synthetase 1, Mitochondrial)	No KEGG or Biological Process Available	No Molecular Function Available	Protein Coding
				cg04337651		Positive (Eze 2020)
FARS2 (Phenylalanyl-TRNA Synthetase 2, Mitochondrial)	Aminoacyl-tRNA Biosynthesis	ATP Binding; Phenylalanine-tRNA Ligase Activity; Protein Binding; tRNA Binding	Protein Coding
				cg26704043		Positive (Eze 2020)
DPH6 (Dipthamine Biosynthesis)	GO Biological Process: Involved in Peptidyl-Diphthamide Biosynthetic Process from Peptidyl-Histidine	ATP Binding; Diphthine-Ammonia Ligase Activity	Protein Coding
				Cg25201280		Negative (Eze 2020)
ARHGEF7 (Rho Guanine Nucleotide Exchange Factor)	Regulation of Actin Cytoskeleton	Gamma-Tubulin; Guanyl-Nucleotide Exchange Factor Activity; Protein Binding; Protein Kinase Binding	Protein Coding
				cg09129334		Negative (Eze 2020)
OXT (Oxytocin/Neurophysin | Prepropeptide)	GO Biological Processes: Involved in Drinking Behavior; Involved in Eating Behavior; Involved in Female Pregnancy; Involved in Grooming Behavior; Involved in Heart Development; Involved in Hyperosmotic Salinity Response; Involved in Male Mating Behavior; Involved in Maternal Aggressive Behavior; Involved in Maternal Behavior; Involved in Memory; Involved in Negative Regulation of Blood Pressure; Involved in Negative Regulation of Gastric Acid Secretion; Involved in Negative Regulation of Urine Volume; Involved in Positive Regulation of Blood Pressure; Involved in Positive Regulation of Cytosolic Calcium Ion Concentration; Involved in Positive Regulation of Female Receptivity; Involved in Positive Regulation of Hindgut Contraction; Involved in Positive Regulation of Norepinephrine Secretion; Involved in Positive Regulation of Ossification; Involved in Positive Regulation of Penile Erection; Involved in Positive Regulation of Prostaglandin Secretion; Involved in Positive Regulation Renal Sodium Excretion; Involved in Positive Regulation of Synapse Assembly; Involved in Positive Regulation of Synaptic Transmission; Involved in Positive Regulation of Uterine Smooth Muscle Contraction; Involved in Regulation of Heart Rate; Involved in Regulation of Sensory Perception of Pain; Involved in Response to Activity; Involved in Response to Amphetamine; Involved in Response to cAMP; Involved in Response to Cocaine; Involved in Response to Electrical Stimulus; Involved in Response to Estradiol; Involved in Response to Ether; Involved in Response to Food; Involved in Response to Glucocorticoid; Involved in Response to Peptide Hormone; Involved in Response to Progesterone; Involved in Response to Prostaglandin E; Involved in Response to Retinoic Acid; Involved in Response to Sucrose; Involved in Signal Transduction; Involved in Sleep; Involved in Social Behavior; Involved in Social Behavior; Involved in Sperm Ejaculation	Neurohypophyseal Hormone Activity; Neuropeptide Hormone Activity; Oxytocin Receptor Binding; Protein Binding	Protein Coding
				DMR: Chr20:3051954–3053196		Negative (Eze 2020)
ZSCAN21 (Zinc Finger and SCAN Domain Containing 21)	GO Biological Processes: Involved in Cell Differentiation; Involved in Male Meiosis I; Involved in Positive Regulation of Transcription by RNA Polymerase II; Involved in Regulation of Transcription by RNA Polymerase II Involved in Regulation of Transcription, DNA-Templated; Involved in Spermatogenesis	DNA-Binding Transcription Activator Activator, RNA Polymerase II-Specific; DNA-Binding Transcription Factor Activity, RNA Polymerase II-Specific; Metal Ion Binding; Protein Binding; RNA Polymerase II Cis-Regulatory Region Sequence-Specific DNA Binding	Protein Coding
				DMR: Chr6:28303923–28304451									Positive (Eze 2020)
MATN4 (Matrilin 4)	No KEGG or Biological Process Available	Calcium Ion Binding; Protein Binding	Protein Coding
				cg19004594			Positive (Gondalia 2019)
ARPP21 (CAMP Regulated Phosphoprotein 21)	No KEGG or Biological Process Available	Calmodulin Binding; Nucleic Acid Binding; Protein Binding	Protein Coding
				cg24102420			Decrease (Gondalia 2019)
CFTR (CF Transmembrane Conductance Regulator)	ABC-Family Proteins Mediated Transport; Aggrephagy; Cargo Recognition for Clathrin-Mediated Endocytosis; Chaperone Mediated Autophagy; Clathrin-Mediated Endocytosis; Defective CFTR Causes Cystic Fibrosis; Late Endosomal Autophagy; RHO GTPases Regulate CFTR Trafficking; RHOQ GTPase Cycle; Ub-Specific Processing Proteases	ABC-Type Transporter Activity; ATP Binding; ATP Hydrolysis Activity; ATPase-Coupled Transmembrane Transporter Activity; Bicarbonate Transmembrane Transporter Activity; Chaperone Binding; Chloride Channel Activity; Chloride Channel Inhibitor Activity; Chloride Transmembrane Transporter Activity; Enzyme Binding; Intracellular ATP-Gated Chloride Channel Activity; Isomerase Activity; PDZ Domain Binding; Protein Binding; Sec61 Translocon Complex Binding	Protein Coding
				cg12124767					Negative (Gondalia 2019)
SDHAP3 (SDHA Pseudogene 3)	No KEGG or Biological Process Available	No Molecular Function Available	Pseudogene
				N/A		Positive (Chi 2020)									Positive (Chi 2020)
ZFP57 (ZFP57 Zinc Finger Protein)	GO Biological Processes: Involved in DNA Methylation Involved in Embryo Development; Involved in Negative Regulation of Transcription by RNA Polymerase II; Involved in Regulation of Gene Expression by Genetic Imprinting; Involved in Regulation of Transcription by RNA Polymerase II	Chromatin Binding; DNA-Binding Transcription Factor Activity, RNA-Polymerase II-Specific; Metal Ion Binding; RNA Polymerase II Transcription Regulatory Region Sequence-Specific DNA Binding	Protein Coding
				N/A		Positive (Chi 2020)									Positive (Chi 2020)
PRM1 (Protamine 1)	GO Biological Processes: Involved in Cell Differentiation; Involved in Chromosome Condensation; Involved in DNA Packaging; Involved in Spermatogenesis	DNA Binding; Protein Binding	Protein Coding
				N/A		Positive (Chi 2020)
HOXA5 (Homeobox A5)	GO Biological Processes: Involved in Anterior/Posterior Pattern Specification; Involved in Bronchiole Development; Involved in Cell Migration; Involved in Cell-Cell Signaling Involved in Mammary Gland Development; Involved in Embryonic Skeletal System Morphogenesis; Involved in Epithelial Tube Branching Involved in Lung Morphogenesis; Involved in Intestinal Epithelial Cell Maturation; Involved in Lung Alveolus Development; Involved in Lung Goblet Cell Differentiation; Involved in Lung-Associated Mesenchyme Development; Involved in Mammary Gland Alveolus Development; Involved in Mammary Gland Epithelial Cell Differentiation; Involved in Mesenchymal-Epithelial Cell Signaling; Involved in Multicellular Organism Growth; Involved in Negative Regulation of Angiogenesis; Involved in Negative Regulation of Erythrocyte Differentiation; Involved in Positive Regulation of Apoptotic Process; Involved in Positive Regulation of Gene Expression; Involved in Positive Regulation of Myeloid Cell Differentiation; Involved in Positive Regulation of Transcription by RNA Polymerase II; Involved in Regulation of Mammary Gland Epithelial Cell Proliferation; Involved in Regulation of Transcription by RNA Polymerase II; Involved in Respiratory System Process; Involved in Thyroid Gland Development; Involved in Trachea Cartilage Morphogenesis	DNA Binding; DNA-Binding Transcription Activator Activity, RNA Polymerase II-Specific; DNA-Binding Transcription Factor Activity; DNA-Binding Transcription Factor Activity, RNA Polymerase II-Specific	Protein Coding
				N/A		Positive (Chi 2020)
TOMM20 (Translocase of Outer Mitochondrial Membrane 20)	GO Biological Processes: Involved in Protein Import into Mitochondrial Matrix; Involved in tRNA Import into Mitochondrion	Contributes to Protein Transmembrane Transporter Activity; Enables Mitochondrion Targeting Sequence Binding; Enables Protein Binding	Protein Coding
				cg05926640		Positive (Chi 2020)
KREMEN2 (Kringle Containing Transmembrane Protein 2)	GO Biological Processes: Involved in Limb Development; Involved in Multicellular Organism Development; Involved in Negative Regulation of Ossification; Involved in Wnt Signaling Pathway	No Molecular Function Available	Protein Coding
				cg04310517		Positive (Chi 2020)
ZNF347 (Zinc Finger Protein 347)	GO Biological Process: Involved in Regulation of Transcription by RNA Polymerase II	DNA-Binding Transcription Factor Activity; Metal Ion Binding; RNA Polymerase II Cis-Regulatory Region Sequence-Specific DNA Binding	Protein Coding
				cg11756214											Positive (Chi 2020)
ZNF569 (Zinc Finger Protein 569)	GO Biological Process: Involved in Regulation of Transcription by RNA Polymerase II	DNA-Binding Transcription Factor Activity, RNA Polymerase II-Specific; Metal Ion Binding; Protein Binding; RNA Polymerase II Cis-Regulatory Region Sequence-Specific DNA Binding	Protein Coding
				cg12977244	Positive (Duan 2023)
ZNF621 (Zinc Finger Protein 621)	GO Biological Process: Involved in Regulation of Transcription by RNA Polymerase II	DNA-Binding Transcription Factor Activity, RNA Polymerase II-Specific; Metal Ion Binding; RNA Polymerase II Cis-Regulatory Region Sequence-Specific DNA Binding	Protein Coding
				cg01885635									Negative (Holliday 2022)
ZNF691 (Zinc Finger Protein 691)	GO Biological Process: Involved in Regulation of Transcription by RNA Polymerase II	DNA-Binding Transcription Factor Activity; Metal Ion Binding; Protein Binding; RNA Polymerase II Cis-Regulatory Region Sequence-Specific DNA Binding	Protein Coding
				cg22613799	Negative (Duan 2023)
ACHE (Acetylcholinesterase)	Cholinergic Synapse; Glycerophospholipid Metabolism	Acetylcholine Binding; Acetylcholinesterase Activity; Amyloid-Beta Binding; Cholinesterase Binding; Collagen Binding; Hydrolase Activity; Laminin Binding; Protein Binding; Protein Homodimerization Activity; Protein Self-Association; Serine Hydrolase Activity	Protein Coding
				cg02607340								Positive (White 2019)
LIME1 (Lck Interacting Transmembrane Adaptor 1)	GO Biological Processes: Involved in Adaptive Immune Response; Involved in B Cell Receptor Signaling Activity; Involved in Regulation of I-kappaB kinase/NF-kappaB Signaling; Involved in Regulation of MAP Kinase Activity; Involved in Regulation of NIK/NF-kappaB Signaling; Involved in Regulation of Phosphatidylinositol 3-Kinase Signaling; Involved in Regulation of Release of Sequestered Calcium Ion into Cytosol; Involved in Regulation of Transcription by RNA Polymerase II; Involved in T Cell Receptor Signaling Pathway	Protein Binding; Protein Kinase Binding	Protein Coding
				cg21849932														Negative (Holliday 2022)
KLHL12 (Kelch Like Family Member 12)	GO Biological Processes: Involved in COPII Vesicle Coating; Involved in Endoplasmic Reticulum to Golgi Vesicle-Mediated Transport; Involved in Neural Crest Cell Development; Involved in Neural Crest Formation; Involved in Protein Monoubiquitination; Involved in Wnt Signaling Pathway	Identical Protein Binding; Protein Binding	Protein Coding
				cg21212494	Negative (Duan 2023)
KLHL36 (Kelch Like Family Member 36)	Go Biological Process: Protein Ubiquitination	Cullin Family Protein Binding; Protein Binding	Protein Coding
				cg05353869														Positive (Holliday 2022)
TAF12 (TATA-Box Binding Protein Associated Factor 12)	Basal Transcription Factors	Contributes To RNA Polymerase II General Transcription Initiation Factor Activity; DNA Binding; DNA-Binding Transcription Factor Binding; Protein Binding; Protein Heterodimerization Activity; TBP-Class Protein Binding; Transcription Coactivator Activity	Protein Coding
				cg09798313	Positive (Jiang 2022)
RTEL1 (Regulation of Telomerase Elongation Helicase 1)	GO Biological Processes: Involved in DNA Duplex Unwinding; Involved in DNA Repair; Involved in Mitotic Telomere Maintenance via Semi-Conservative Replication; Involved in Negative Regulation of DNA Recombination; Involved in Negative Regulation of T-Circle Formation; Involved in Negative Regulation of Telomere Maintenance in Response to DNA Damage; Involved in Positive Regulation of Telomere Capping; Involved in Positive Regulation of Telomere Maintenance; Involved in Positive Regulation of Telomere Maintenance via Telomere Lengthening; Involved in Positive Regulation of Telomeric Loop Disassembly; Involved in Regulation of Double-Strand Break Repair via Homologous Recombination; Involved in Replication Fork Processing; Involved in Strand Displacement; Involved in Telomere Maintenance; Involved in Telomere Maintenance in Response to DNA Damage; Involved in Telomeric Loop Disassembly	4 Iron, 4 Sulfur Cluster Binding; ATP Binding; ATP Hydrolysis Activity; DNA Binding; DNA Helicase Activity; DNA Polymerase Binding; Metal Ion Binding; Protein Binding	Protein Coding
				cg21953717	Positive (Jiang 2022)
CSNK1G1 (Casein Kinase 1 Gamma 1)	Hedgehog Signaling Pathway	ATP Binding; Protein Binding; Protein Serine Kinase Activity; Protein Serine/Threonine Kinase Activity; Protein Serine/Threonine/Tyrosine Kinase Activity	Protein Coding
				cg08409167	Positive (Jiang 2022)
DOCK1 (Dedicator of Cytokinesis 1)	Bacterial Invasion of Epithelial Cells; Focal Adhesion; Regulation of Actin Cytoskeleton; Shigellosis	Guanyl-Nucleotide Exchange Factor Activity; GTPase Activator Activity; Protein Binding; SH3 Domain Binding	Protein Coding
				cg07843147	Positive (Jiang 2022)
DDX46 (DEAD-Box Helicase 46)	Spliceosome	ATP Binding; ATP Hydrolysis Activity; RNA Binding; RNA Helicase Activity	Protein Coding
				cg24622985	Positive (Jiang 2022)
BCAS3 (BCAS3 Microtubule Associated Cell Migration Factor)	GO Biological Processes: Involved in Activation of GTPase Activity; Involved in Angiogenesis; Involved in Autophagy; Involved in Cellular Response to Estrogen Stimulus; Involved in Golgi Organization; Involved in Microtubule Organizing Center Organization; Involved in Negative Regulation of Focal Adhesion Assembly; Involved in Negative Regulation of GTPase Activity; Involved in Positive Regulation of Actin Cytoskeleton Reorganization; Involved in Positive Regulation of Catalytic Activity; Involved in Positive Regulation of Endothelial Cell Migration; Involved in Positive Regulation of Filopodium Assembly; Involved in Positive Regulation of GTPase Activity; Involved in Positive Regulation of Intracellular Protein Transport; Involved in Positive Regulation of Transcription by RNA Polymerase II; Involved in Regulation of Establishment of Cell Polarity; Involved in Response to Starvation; Involved in Tube Formation	Acetyltransferase Activator Activity; Beta-Tubulin Binding; Chromatin Binding; Histone Acetyltransferase Binding; Histone Binding; Nuclear Receptor Binding; Phosphatidylinositol Binding; Protein Binding	Protein Coding
				cg25961956	Negative (Jiang 2022)
PANK1 (Pantothenate Kinase 1)	GO Biological Processes: Involved in Coenzyme A Biosynthetic Process; Involved in Phosphorylation	Acetyl-CoA Binding; ATP Binding; Pantothenate Kinase Activity; Protein Homodimerization Activity	Protein Coding
				cg04020144	Negative (Jiang 2022)
LAYN (Layilin)	No KEGG or Biological Process Available	Carbohydrate Binding; Hyaluronic Acid Binding; Protein Binding	Protein Coding
				cg10368303	Negative (Jiang 2022)
TXNRD2 (Thioredoxin Reductase 2)	Pyrimidine Metabolism; Selenocompound Metabolism	Flavin Adenine Dinucleotide Binding; Protein Binding; Protein Homodimerization Activity; Protein-Containing Complex Binding; Thioredoxin-Disulfide Reductase Activity	Protein Coding
				cg2489925						Positive (Wang 2022)
RBP4 (Retinol Binding Protein 4)	GO Biological Processes: Involved in Cardiac Muscle Tissue Development; Involved in Embryonic Organ Morphogenesis; Involved in Embryonic Retina Morphogenesis in Camera-Type Eye; Involved in Embryonic Skeletal System Development; Involved in Eye Development; Involved in Female Genitalia Morphogenesis; Involved in Gluconeogenesis; Involved in Glucose Homeostasis; Involved in Heart Development; Involved in Heart Trabecula Formation; Involved in Lung Development; Involved in Maintenance of Gastrointestinal Epithelium; Involved in Negative Regulation of Cardiac Muscle Cell Proliferation; Involved in Positive Regulation of Immunoglobulin Production; Involved in Positive Regulation of Insulin Secretion; Involved in Response to Retinoic Acid; Involved in Retinol Metabolic Process; Involved in Retinol Transport; Involved in Urinary Bladder Development; Involved in Uterus Development; Involved in Vagina Development; Involved in Visual Perception	Protein Binding; Retinal Binding; Retinol Binding; Retinol Transmembrane Transporter Activity	Protein Coding
				cg12298562	Negative (Wang 2022)
ACTN3 (Actinin Alpha 3)	Adherens Junction; Amoebiasis; Arrhythmogenic Right Ventricular Cardiomyopathy; Focal Adhesion; Leukocyte Transendothelial Migration; Regulation of Actin Cytoskeleton; Systemic Lupus Erythematosus; Tight Junction	Actin Filament Binding; Calcium Ion Binding; Identical Protein Biding; Integrin Binding; Protein Binding; Structural Constituent of Muscle; Transmembrane Transporter Binding	Protein Coding
				cg24912904	Negative (Wang 2022)
OR6B3 (Olfactory Receptor Family 6 Subfamily B Member 3)	Olfactory Transduction	G-Protein Coupled Receptor Activity; Odorant Binding; Olfactory Receptor Activity	Protein Coding
				cg19821536	Negative (Wang 2022)
PER2 (Period Circadian Regulator 2)	Circadian Rhythm - Mammal; Herpes Simplex Infection	Protein Binding; Transcription Cis-Regulatory Region Binding; Transcription Coactivator Activity; Transcription Corepressor Binding	Protein Coding
				N/A	Negative (Monti 2021)		Negative (Monti 2021)
				N/A	Negative (Cantone 2020)
PER3 (Period Circadian Regulator 3)	Circadian Rhythm - Mammal; Herpes Simplex Infection	Kinase Binding; Protein Binding; Transcription Cis-Regulatory Region Binding; Transcription Corepressor Binding; Ubiquitin Protein Ligase Binding	Protein Coding
				N/A			Positive (Monti 2021)
CRY1 (Cryptochrome Circadian Regulator 1)	Circadian Rhythm - Mammal; Herpes Simplex Infection	Blue Light Photoreceptor Activity; DNA Binding; Double-Stranded DNA Binding; E-Box Binding; FAD Binding; Histone Deacetylase Binding; Nuclear Receptor Binding; Phosphatase Binding; Protein Binding; Protein Kinase Binding	Protein Coding
				N/A			Positive (Monti 2021)
				N/A	Positive (Cantone 2020)	Positive (Cantone 2020)
CRY2 (Cryptochrome Circadian Regulator 2)	Circadian Rhythm - Mammal	Blue Light Photoreceptor Activity; Damaged DNA Binding; DNA Binding; FAD Binding; Nuclear Receptor Binding; Phosphatase Binding; Protein Binding; Protein Kinase Binding; Single-Stranded DNA Binding; Transcription Cis-Regulatory Region Binding	Protein Coding
				N/A	Positive (Monti 2021)		Positive (Monti 2021)
CLOCK (Clock Circadian Regulator)	Circadian Rhythm - Mammal; Dopaminergic Synapse; Herpes Simplex Infection	Chromatin DNA Binding; DNA Binding; DNA-Binding Transcription Activator Activity, RNA Polymerase II-Specific; DNA-Binding Transcription Factor Activity; DNA-Binding Transcription Factor Activity, RNA Polymerase II-Specific; E-Box Binding; Histone Acetyltransferase Activity; Protein Binding; Protein Dimerization Activity; RNA Polymerase II Cis-Regulatory Region Sequence-Specific DNA Binding; Sequence-Specific DNA Binding; Sequence-Specific Double-Stranded DNA Binding	Protein Coding
				N/A			Positive (Monti 2021)
				N/A	Negative (Cantone 2020)
NPAS2 (Neuronal PAS Domain Protein 2)	Circadian Rhythm - Mammal	DNA Binding; DNA-Binding Transcription Factor Activity; DNA-Binding Transcription Factor Activity, RNA Polymerase II-Specific; Hsp90 Protein Binding; Metal Ion Binding; Protein Binding; Protein Dimerization Activity; RNA Polymerase II Cis-Regulatory Region Sequence-Specific DNA Binding; Sequence-Specific Double-Stranded DNA Binding	Protein Coding
				N/A	Positive (Cantone 2020)
AHRR (Aryl Hydrocarbon Receptor Repressor)	GO Biological Processes: Involved in Intracellular Receptor Signaling Pathway; Involved in Regulation of Transcription by RNA Polymerase II; Involved in Xenobiotic Metabolic Process	DNA-Binding Transcription Factor Activity, RNA Polymerase II-Specific; Nuclear Receptor Activity; Protein Binding; Protein Dimerization Activity; Transcription Cis-Regulatory Region Binding	Protein Coding
				cg05575921		Negative (Tantoh 2019)
				cg05575921		Negative (Tantoh 2020)
				cg23576855		Negative (Tantoh 2020)
CNN3 (Calponin 3)	GO Biological Processes: Involved in Actomyosin Structure Organization; Involved in Cell-Cell Adhesion; Involved in Epithelial Cell Differentiation	Actin Binding; Cadherin Binding Involved in Cell-Cell Adhesion; Calmodulin Binding	Protein Coding
				cg02428941	Positive (Li 2018)
ETNK2 (Ethanolamine Kinase 2)	Glycerophospholipid Metabolism; Metabolic Pathways	ATP Binding; Ethanolamine Kinase Activity; Protein Binding	Protein Coding
				cg16545821	Positive (Li 2018)
LMNA (Lamin A/C)	Arrhythmogenic Right Ventricular Cardiomyopathy; Dilated Cardiomyopathy; Hypertrophic Cardiomyopathy	Protein Binding; Identical Protein Binding; Structural Molecule Activity	Protein Coding
				cg15447017	Positive (Li 2018)
XKR8 (XK Related 8)	GO Biological Process: Involved in Apoptotic Process Involved in Development; Involved in Engulfment of Apoptotic Cell; Involved in Establishment of Localization in Cell; Involved in Neutrophil Clearance; Involved in Phosphatidylserine Exposure on Apoptotic Cell Surface; Involved in Positive Regulation of Myoblast Differentiation; Involved in Tolerance Induction to Self Antigen	Phospholipid Scramblase Activity	Protein Coding
				cg18133072	Positive (Li 2018)
ZDHHC18 (Zinc Finger DHHC-Type Palmitoyltransferase 18)	GO Biological Process: Peptidyl-L-Cysteine S-Palmitoylation; Protein Palmitoylation; Protein Targeting to Membrane	Palmitoyltransferase Activity; Protein-Cysteine S-Palmitoyltransferase Activity	Protein Coding
				cg23108821	Positive (Li 2018)
ASXL2 (ASXL Transcriptional Regulator 2)	GO Biological Process: Animal Organ Morphogenesis; Positive Regulation of Fat Cell Differentiation; Positive Regulation of Peroxisome Proliferator Activated Receptor Signaling Pathway; Positive Regulation of Transcription by RNA Polymerase II	Chromatin Binding; DNA Binding; Metal Ion Binding; Peroxisome Proliferator Activated Receptor Binding; Protein Binding	Protein Coding
				cg02607972	Positive (Li 2018)
CCDC12 (Coiled-Coil Domain Containing 12)	Spliceosome	Protein Binding	Protein Coding
				cg04078416	Positive (Panni 2016)
CCDC57 (Coiled-Coil Domain Containing)	GO Biological Process: Involved in Centriole Replication; Involved in Cilium Assembly; Involved in G2/M Transition of Mitotic Cell Cycle; Involved in Microtubule Nucleation; Involved in Positive Regulation of Mitotic Cell Cycle	Protein Binding	Protein Coding
				DMR: chr17:80084554-80085082				Positive (Kyeong Lee 2019)					Positive (Kyeong Lee 2019)
CCDC142 (Coiled-Coil Domain Containing 142)	No KEGG or Biological Process Available	No Molecular Function Available	Protein Coding
				cg26203654	Positive (Li 2018)
CCDC198 (Coiled Coil Domain Containing 198)	No KEGG or Biological Process Available	Protein Binding	Protein Coding
				cg15661409		Negative (Nwanaji-Enwerem 2017)
MBD5 (Methyl-CpG Binding Domain Protein 5)	GO Biological Processes: Involved in Glucose Homeostasis; Involved in Nervous System Development; Involved in Positive Regulation of Growth Hormone Receptor Signaling Pathway; Involved in Regulation of Behavior; Involved in Regulation of Multicellular Organism Growth	Chromatin Binding; Protein Binding	Protein Coding
				cg02989376	Positive (Li 2018)
PLAC8 (Placenta Associated 8)	GO Biological Processes: Involved in Brown Fat Cell Differentiation; Involved in Defense Response to Bacterium; Involved in Negative Regulation of Apoptotic Process; Involved in Negative Regulation of Multicellular Organism Growth; Involved in Positive Regulation of Cell Population Proliferation; Involved in Positive Regulation of Cold-Induced Thermogenesis; Involved in Positive Regulation of Transcription by RNA Polymerase II; Involved in Response to Cold	Chromatin Binding	Protein Coding
				cg09620497	Positive (Li 2018)
APC (APC Regulator of WNT Signaling Pathway)	Basal Cell Carcinoma; Colorectal Cancer; Endometrial Cancer; HTLV-I infection; Pathways in Cancer; Regulation of Actin Cytoskeleton; Wnt Signaling Pathway	Beta-Catenin Binding; Dynein Complex Binding; Gamma-Catenin Binding; Microtubule Binding; Microtubule Plus-End Binding; Protein Binding; Protein Kinase Binding; Protein Kinase Regulator Activity; Ubiquitin Protein Ligase Binding	Protein Coding
				cg16110711	Positive (Li 2018)
LY6G6C (Lymphocyte Antigen 6 Family Member G6C)	No KEGG or Biological Process Available	Identical Protein Binding; Protein Binding	Protein Coding
				cg20794828	Positive (Li 2018)
NOBOX (NOBOX Oogenesis Homeobox)	GO Biological Processes: Involved in Oogenesis; Involved in Regulation of Transcription by RNA Polymerase II	DNA-Binding Transcription Factor Activity; RNA Polymerase II-Specific; RNA Polymerase II Cis-Regulatory Region Sequence-Specific DNA Binding; Sequence-Specific DNA Binding	Protein Coding
				cg20140203	Positive (Li 2018)
PLOD3 (Procollagen-Lysine, 2-Oxoglutarate 5-Dioxygenase 3)	Lysine Degradation; Other Types of O-Glycan Biosynthesis	Iron Ion Binding; L-Ascorbic Acid Binding; Procollagen Galactosyltransferase Activity; Procollagen Glucosyltransferase Activity; Procollagen-Lysine 5-Dioxygenase Activity; Protein Binding	Protein Coding
				cg14859317	Positive (Li 2018)
LCN15 (Lipocalin 15)	No KEGG or Biological Process Available	Protein Binding; Small Molecule Binding	Protein Coding
				cg16536450	Positive (Li 2018)
INPP5A (Inositol Polyphosphate-5-Phosphatase A)	Inositol Phosphate Metabolism; Metabolic Pathways; Phosphatidylinositol Signaling System	Inositol -1,3,4,5-Tetrakisphosphate 5-Phosphatase Activity; Inositol-Polyphosphate 5-Phosphatase Activity; PH Domain Binding; Protein Binding	Protein Coding
				cg08772854	Positive (Li 2018)
				cg08772854	Positive (Duan 2023)
PLEKHA1 (Pleckstrin Homology Domain Containing A1)	GO Biological Processes: Involved in Androgen Metabolic Process; Involved in B Cell Receptor Signaling Pathway; Involved in Cellular Response to Hydrogen Peroxide; Involved in Establishment of Protein Localization; Involved in Estrogen Metabolic Process; Involved in Face Morphogenesis; Involved in Leydig cell Differentiation; Involved in Luteinization; Involved in Multicellular Organism Growth; Involved in Negative Regulation of Protein Kinase B Signaling; Involved in Phosphatidylinositol 3-Kinase Signaling; Involved in Platelet Derived Growth Factor Receptor Signaling; Involved in Post-Embryonic Development; Involved in Mouth Development; Involved in Ruffle Organization; Involved in Skeletal System Morphogenesis; Involved in Spermatogenesis	Lipid Binding; PDZ Domain Binding; Phosphatidylinositol -3,4- Bisphosphate Binding; Protein Binding	Protein Coding
				cg03205140	Positive (Li 2018)
LMO2 (LIM Domain Only 2)	GO Biological Processes: Involved in Cellular Response to Thyroid Hormone Stimulus; Involved in Multicellular Organism Development; Involved in Positive Regulation of Transcription by RNA Polymerase II	bHLH Transcription Factor Binding; Metal Ion Binding; Protein Binding; RNA Polymerase II-Specific DNA Binding Transcription Factor Binding; Transcription Coactivator Activity; Transcription Coregulator Binding; Identical Protein Binding	Protein Coding
				cg06362768	Positive (Li 2018)
NUP160 (Nucleoporin 160)	RNA Transport	Protein Binding; Structural Constituent of Nuclear Pore	Protein Coding
				cg13309027	Positive (Li 2018)
RPAP3 (RNA Polymerase II Associated Protein 3)	No KEGG or Biological Process Available	Protein Binding	Protein Coding
				cg10103276	Positive (Li 2018)
PDS5B (PDS5 Cohesin Associated Factor B)	GO Biological Processes: Acts Upstream of or Within Regulation of Cell Population Proliferation; Involved in Cell Division; Involved in Cell Population Proliferation; Involved in DNA Repair: Involved in Mitotic Sister Chromatid Cohesion; Involved in Negative Regulation of Cell Population Proliferation	DNA Binding; Protein Binding	Protein Coding
				cg21050251	Positive (Li 2018)
ELL3 (Elongation Factor for RNA Polymerase II 3)	GO Biological Processes: Involved in DNA-Templated Transcription, Elongation; Involved in Negative Regulation of Intrinsic Apoptotic Signaling Pathway in Response to DNA Damage by p53 Class Mediator; Involved in Positive Regulation of DNA-Templated Transcription, Elongation; Involved in Positive Regulation of Neural Precursor Cell Proliferation; Involved in Positive Regulation of Neurogenesis; Involved in Positive Regulation of Transcription by RNA Polymerase II; Involved in Positive Regulation of Transcription Elongation from RNA Polymerase II Promoter; Involved in Regulation of Epithelial to Mesenchymal Transition; Involved in snRNA Transcription by RNA Polymerase II; Involved in Spermatogenesis; Involved in Stem Cell Differentiation; Involved in Transcription by RNA Polymerase II; Involved in Transcription Elongation from RNA Polymerase II Promoter	Cis-Regulatory Region Sequence-Specific DNA Binding; Protein Binding	Protein Coding
				cg15441230	Positive (Li 2018)
TEX9 (Testis Expressed 9)	No KEGG or Biological Process Available	Protein Binding	Protein Coding
				cg05964373	Positive (Li 2018)
CHRNB1 (Cholinergic Receptor Nicotinic Beta 1 Subunit)	Neuroactive Ligand-Receptor Interaction	Contributes to Acetylcholine Receptor Activity; Contributes to Acetylcholine-Gated Cation-Selective Channel Activity; Acetylcholine Binding; Channel Activity; Ligand-Gated Ion Channel Activity; Neurotransmitter Receptor Activity; Protein Binding; Transmitter-Gated Ion Channel Activity Involved in Regulation of Postsynaptic Membrane Potential	Protein Coding
				cg19981441	Positive (Li 2018)
RAP1GAP2 (RAP1 GTPase Activating Protein 2)	GO Biological Processes: Involved in Activation of GTPase Activity; Involved in Regulation of Cell Size; Involved in Regulation of Small GTPase Mediated Signal Transduction	GTPase Activator Activity; Protein Binding	Protein Coding
				cg04931788	Positive (Li 2018)
PREX1 (Phosphatidylinositol-3,4,5-Trisphosphate Dependent Rac Exchange Factor 1)	Chemokine Signaling Pathway	Enzyme Binding; GTPase Activator Activity; Guanyl-Nucleotide Exchange Factor Activity; Phospholipid Binding; Protein Binding	Protein Coding
				cg09219302	Positive (Li 2018)
MAPK6 (Mitogen-Activated Protein Kinase 6)	GO Biological Processes: Involved in Cell Cycle; Involved in Intracellular Signal Transduction; Involved in MAPK Cascade; Involved in Positive Regulation of Dendritic Spine Development; Involved in Protein Phosphorylation; Involved in Signal Transduction; Angiogenesis; Cell Migration; Cell Population Proliferation; Chromosome Segregation; Growth; Interferon-Gamma Production; Interleukin-2 Production; Lung Development; Mitotic Cell Cycle; Mitotic Spindle Organization; T Cell Proliferation	ATP Binding; MAP Kinase Binding; Protein Binding; Protein Heterodimerization Activity; Protein Kinase Binding; Protein Serine Kinase Activity; Protein Serine/Threonine Kinase Activity; Protein Serine/Threonine/Tyrosine Kinase Activity	Protein Coding
				N/A						Negative (Carmona 2015)
MAP3K2 (Mitogen-Activated Protein Kinase Kinase Kinase 2)	Gap Junction; GnRH Signaling Pathway; MAPK Signaling Pathway	ATP Binding; MAP Kinase Kinase Kinase Activity; Metal Ion Binding; Protein Binding; Protein Kinase Activity; Protein Kinase Binding; Protein Serine Kinase Activity; Protein Serine/Threonine Kinase Activity; Protein Serine/Threonine/Tyrosine Kinase Activity	Protein Coding
				N/A						Positive (Carmona 2015)
MAP3K6 (Mitogen-Activated Protein Kinase Kinase Kinase 6)	MAPK Signaling Pathway	ATP Binding; Magnesium Ion Binding; MAP Kinase Kinase Kinase Activity; Protein Kinase Activity; Protein Serine Kinase Activity; Protein Serine/Threonine/Tyrosine Kinase Activity	Protein Coding
				N/A						Positive (Carmona 2015)
MAP3K7 (Mitogen-Activated Protein Kinase Kinase Kinase 7)	Adherens Junction; Herpes Simplex Infection; Leishmaniasis; MAPK Signaling Pathway; Measles; NOD-Like Receptor Signaling Pathway; Osteoclast Differentiation; RIG-I Like Receptor Signaling Pathway; T Cell Receptor Signaling Pathway; Toll-Like Receptor Signaling Pathway; Toxoplasmosis; Wnt Signaling Pathway	ATP Binding; Identical Protein Binding; Magnesium Ion Binding; MAP Kinase Activity; MAP Kinase Kinase Kinase Activity; Protein Binding; Protein Kinase Activity; Protein Serine Kinase Activity; Protein Serine/Threonine Kinase Activity; Protein Serine/Threonine/Tyrosine Kinase Activity; Receptor Tyrosine Kinase Binding; Scaffold Protein Binding	Protein Coding
				N/A												Negative (Carmona 2015)
MAP3K11 (Mitogen-Activated Protein Kinase Kinase Kinase 11)	MAPK Signaling Pathway	ATP Binding; Identical Protein Binding; JUN Kinase Kinase Kinase Activity; MAP Kinase Kinase Kinase Activity; Mitogen-Activated Protein Kinase Kinase Kinase Binding; Mitogen-Activated Protein Kinase Kinase Kinase Binding; Protein Binding; Protein Homodimerization Binding; Protein Kinase Activity; Protein Serine Kinase Activity; Protein Serine/Threonine Kinase Activity; Protein Serine/Threonine/Tyrosine Kinase Activity; Small GTPase Binding	Protein Coding
				N/A												Positive (Carmona 2015)
MAP4K3 (Mitogen Activated Protein Kinase Kinase Kinase Kinase 3)	MAPK Signaling Pathway	ATP Binding; MAP Kinase Kinase Kinase Kinase Activity; Protein Binding; Protein Kinase Activity; Protein Serine Kinase Activity; Protein Serine/Threonine Kinase Activity; Protein Serine/Threonine/Tyrosine Kinase Activity	Protein Coding
				N/A						Negative (Carmona 2015)
MKNK2 (MAPK Interacting Serine/Threonine Kinase 2)	Insulin Signaling Pathway; MAPK Signaling Pathway	ATP Binding; Calcium-Dependent Protein Serine/Threonine Kinase Activity; Calmodulin Binding; Calmodulin-Dependent Protein Kinase Activity; Metal Ion Binding; Protein Binding; Protein Serine/Threonine Kinase Activity; Protein Serine/Threonine/Tyrosine Kinase Activity	Protein Coding
				N/A						Negative (Carmona 2015)
TGFB1 (Transforming Growth Factor Beta 1)	Amoebiasis; Cell Cycle; Chagas Disease; Chronic Myeloid Leukemia; Colorectal Cancer; Cytokine-Cytokine Receptor Interaction; Endocytosis; HTLV-I Infection; Intestinal Immune Network for IgA Production; Leishmaniasis; Malaria; MAPK Signaling Pathway; Osteoclast Differentiation; Pancreatic Cancer; Pathways in Cancer; Renal Cell Carcinoma; Rheumatoid Arthritis; TGF-Beta Signaling Pathway; Toxoplasmosis; Tuberculosis	Antigen Binding; Cytokine Activity; Enzyme Binding; Growth Factor Binding; Identical Protein Binding; Protein Binding; Type I Transforming Growth Factor Beta Receptor Binding; Type II Transforming Growth Factor Beta Receptor Binding; Type III Transforming Growth Factor Beta Receptor Binding	Protein Coding
				N/A												Negative (Carmona 2015)
SHC1 (SHC Adaptor Protein 1)	Bacterial Invasion of Epithelial Cells: Chemokine Signaling Pathway; Chronic Myeloid Leukemia; ErbB Signaling Pathway; Focal Adhesion; Glioma; Insulin Signaling Pathway; Natural Killer Cell Mediated Cytotoxicity; Neurotrophin Signaling Pathway	Ephrin Receptor Binding; Epidermal Growth Factor Binding; Epidermal Growth Factor Receptor Binding; Insulin Receptor Binding; Insulin-Like Growth Factor Receptor Binding; Neurotrophin TRKA Receptor Binding; Phospholipid Binding; Phosphotyrosine Residue Binding; Protein Binding; Protein Kinase Binding; Receptor Tyrosine Kinase Binding; Transmembrane Receptor Protein Tyrosine Kinase Adaptor Activity	Protein Coding
				N/A						Negative (Carmona 2015)
TIMM17A (Translocase of Inner Mitochondrial Membrane 17A)	GO Biological Processes: Involved in Protein Import into Mitochondrial Matrix; Involved in Protein Targeting to Mitochondrion	Contributes to Protein Transmembrane Transporter Activity	Protein Coding
				cg15262928		Positive (Wanaji-Enwerem 2017)
ENPP2 (Ectonucleotide Pyrophosphatase/Phosphodiesterase 2)	Ether Lipid Metabolism	Alkylglycerophosphoethanolamine Phosphodiesterase Activity; Calcium Ion Binding; Hydrolase Activity; Lysophospholipase Activity; Nucleic Acid Binding; Nucleotide Diphosphatase Activity; Phosphodiesterase I Activity; Polysaccharide Binding; Scavenger Receptor Activity; Transcription Factor Binding; Zinc Ion Binding	Protein Coding
				cg14409958		Positive (Wanaji-Enwerem 2017)
LZTFL1 (Leucine Zipper Transcription Factor Like 1)	GO Biological Processes: Involved in Negative Regulation of Protein Localization to Ciliary Membrane; Involved in Negative Regulation of Protein Localization to Cilium	Identical Protein Binding; Protein Binding; Protein-Containing Complex Binding	Protein Coding
				cg08186124		Positive (Wanaji-Enwerem 2017)
BBS5 (Bardet-Biedl Syndrome 5)	GO Biological Processes: Involved in Cilium Assembly; Involved in Heart Looping; Involved in Intracellular Transport; Involved in Melanosome Transport; Involved in Motile Cilium Assembly; Involved in Protein Transport; Involved in Response to Stimulus; Involved in Visual Perception.	Phosphatidylinositol-3-Phosphate Binding; Protein Binding; RNA Polymerase II-Specific DNA-Binding Transcription Factor Binding	Protein Coding
				cg05847778		Positive (Wanaji-Enwerem 2017)
NEK11 (NIMA Related Kinase 11)	GO Biological Processes: Involved in Chromosome Segregation; Involved in Histone Phosphorylation; Involved in Intracellular Signal Transduction; Involved in Mitotic Intra-S DNA Damage Checkpoint Signaling; Involved in Protein Phosphorylation; Involved in Regulation of Mitotic Cell Cycle Phase Transition; Meiotic G2/MI DNA Replication Checkpoint Signaling; Mitotic G2 DNA Damage Checkpoint Signaling	ATP Binding; Metal Ion Binding; Protein Binding; Protein Serine Kinase Activity; Protein Serine/Threonine Kinase Activity; Protein Serine/Threonine/Tyrosine Kinase Activity	Protein Coding
				cg02335441		Positive (Wanaji-Enwerem 2017)
TYMP (Thymidine Phosphorylase)	Bladder Cancer; Drug Metabolism - Other Enzymes; Metabolic Pathways; Pyrimidine Metabolism	1,4-Alpha-Oligoglucan Phosphorylase Activity; Growth Factor Activity; Protein Binding; Protein Homodimerization Activity; Pyrimidine-Nucleoside Phosphorylase Activity; Thymidine Phosphorylase Activity	Protein Coding
				cg17285325		Positive (Wanaji-Enwerem 2017)
ZBTB5 (Zinc Finger and BTB Domain Containing 5)	GO Biological Processes: Involved in Negative Regulation of Transcription by RNA Polymerase II; Involved in Regulation of Transcription by RNA Polymerase II	DNA-Binding Transcription Factor Activity; RNA Polymerase II-Specific; DNA-Binding Transcription Repressor Activity; RNA Polymerase II-Specific; Metal Ion Binding; Protein Binding; RNA Polymerase II Cis-Regulatory Region Sequence-Specific DNA Binding; RNA Polymerase II Transcription Regulatory Region Sequence-Specific DNA Binding	Protein Coding
				cg04094160		Positive (Wanaji-Enwerem 2017)
NPR3 (Natriuretic Peptide Receptor 3)	GO Biological Processes: Involved in Adenylate Cyclase-Inhibiting G protein-Coupled Receptor Signaling Pathway; Involved in Negative Regulation of Adenylate Cyclase Activity; Involved in Negative Regulation of Cold-Induced Thermogenesis; Involved in Negative Regulation of Smooth Muscle Cell Proliferation; Involved in Osteoclast Proliferation; Involved in Pancreatic Juice Secretion; Involved in Phosphatidylinositol-Mediated Signaling; Involved in Phospholipase C-Activating G protein-Coupled Receptor Signaling Pathway; Involved in Positive Regulation of Nitric-Oxide Synthase Activity; Involved in Positive Regulation of Urine Volume; Involved in Regulation of Blood Pressure; Involved in Regulation of Osteoblast Proliferation; Involved in Skeletal System Development; Involved in Vasodilation	Chloride Ion Binding; G Protein-Coupled Peptide Receptor Activity; Hormone Binding; Natriuretic Peptide Receptor Activity; Peptide Binding; Peptide Hormone Binding; Protein Binding; Protein Homodimerization Activity	Protein Coding
				cg07663789		Positive (Wanaji-Enwerem 2017)
PDZD9 (PDZ Domain Containing 9)	No KEGG or Biological Process Available	No Molecular Function Available	Protein Coding
				cg15703512		Positive (Wanaji-Enwerem 2017)
NLRP8 (NLR Family Pyrin Domain Containing 8)	No KEGG or Biological Process Available	ATP Binding	Protein Coding
				cg22190114		Positive (Wanaji-Enwerem 2017)
SFMBT1 (Scm Like with Four Mbt Domains 1)	GO Biological Processes: Involved in Cell Differentiation; Involved in Chromatin Organization; Involved in Negative Regulation of Muscle Organ Development; Involved in Negative Regulation of Transcription, DNA-Templated; Involved in Spermatogenesis	Chromatin Binding; Histone Binding; Protein Binding; Transcription Corepressor Activity	Protein Coding
				cg19008809		Positive (Wanaji-Enwerem 2017)
MIB1 (MIB E3 Ubiquitin Protein Ligase 1)	GO Biological Processes: Involved in Blood Vessel Development; Involved in Endocytosis; Involved in Heart Looping; Involved in Utero Embryonic Development; Involved in Negative Regulation of Neuron Differentiation; Involved in Neural Tube Formation; Involved in Notch Signaling Pathway; Involved in Positive Regulation of Endocytosis; Involved in Protein Ubiquitination; Involved in Somitogenesis; Involved in Ubiquitin-Dependent Protein Catabolic Process	Protein Binding; Ubiquitin-Protein Transferase Activity; Zinc Ion Binding	Protein Coding
				cg12985418		Positive (Wanaji-Enwerem 2017)
GPR68 (G Protein-Coupled Receptor 68)	GO Biological Processes: Involved in Cellular Response to pH; Involved in G Protein-Coupled Receptor Signaling Pathway; Involved in Inflammatory Response; Involved in Negative Regulation of Monocyte Differentiation; Involved in Positive Regulation of Insulin Secretion Involved in Cellular Response to Glucose Stimulus; Involved in Positive Regulation of Osteoclast Development	G-Protein Coupled Receptor Activity	Protein Coding
				cg03588357		Positive (Wanaji-Enwerem 2017)
AGBL5 (AGBL Carboxypeptidase 5)	GO Biological Processes: Involved in C-Terminal Protein Deglutamylation; Involved in Defense Response to Virus; Involved in Protein Branching Point Deglutamylation; Involved in Protein Deglutamylation; Involved in Protein Side Chain Deglutamylation; Involved in Proteolysis	Metallocarboxypeptidase Activity; Tubulin Binding; Zinc Ion Binding	Protein Coding
				cg14424579		Positive (Wanaji-Enwerem 2017)
P3H1 (Prolyl 3-Hydroxylase 1)	GO Biological Processes: Involved in Bone Development; Involved in Chaperone-Mediated Protein Folding; Involved in Collagen Metabolic Process; Involved in Negative Regulation of Cell Population Proliferation; Involved in Negative Regulation of Post-Translational Protein Modification; Involved in Peptidyl-Proline Hydroxylation; Involved in Positive Regulation of Neuron Projection Development; Involved in Protein Folding; Involved in Protein Hydroxylation; Involved in Protein Stabilization; Involved in Regulation of Protein Secretion	Contributes to Collagen Binding; Iron Ion Binding; L-Ascorbic Acid Binding; Procollagen-Profile 3-Dioxygenase Activity; Protein Binding	Protein Coding
				cg19044674		Positive (Wanaji-Enwerem 2017)
ENSG00000270495 (PQ Loop Containing 1 (PQLC1) Pseudogene)	No KEGG or Biological Process Available	No Molecular Function Available	Pseudogene
				cg09441152		Positive (Wanaji-Enwerem 2017)
MN1 (MN1 Proto-Oncogene, Transcriptional Regulator)	GO Biological Processes: Involved in Intramembranous Ossification; Involved in Negative Regulation of Osteoblast Proliferation; Involved in Positive Regulation of Vitamin D Receptor Signaling Pathway; Involved in Regulation of Cell Cycle G1/S Phase Transition; Involved in Regulation of Transcription, DNA-Templated	Protein Binding	Protein Coding
				cg07849904		Positive (Wanaji-Enwerem 2017)
				cg20680669	Negative (Panni 2016)
				cg06004017	Positive (Panni 2016)
PAPOLG (Poly(A) Polymerase Gamma)	mRNA Surveillance Pathway	ATP Binding; Metal Ion Binding; Polynucleotide Adenylyltransferase Activity; RNA Binding	Protein Coding
				cg19273182		Positive (Wanaji-Enwerem 2017)
PRDM12 (PR/SET Domain 12)	GO Biological Processes: Acts Upstream of or Within Detection of Temperature Stimulus Involved in Sensory Perception of Pain; Acts Upstream of or Within Neuron Projection Development; Acts Upstream of or Within Positive Regulation of Histone H3-K9 Methylation; Acts Upstream of or Within Sensory Perception of Pain; Involved in Methylation; Involved in Negative Regulation of Transcription by RNA Polymerase II; Involved in Neurogenesis; Involved in Positive Regulation of Histone H3-K9 Demethylation; Involved in Regulation of Gene Expression	DNA Binding; Histone Methyltransferase Binding; Metal Ion Binding; Methyltransferase Activity	Protein Coding
				cg09191327		Positive (Wanaji-Enwerem 2017)
ZMYND8 (Zinc Finger MYND-Type Containing 8)	GO Biological Processes: Involved in Negative Regulation of Cell Migration; Involved in Negative Regulation of Transcription, DNA-Templated	DNA-Binding Transcription Factor Binding; Lysine-Acetylated Histone Binding; Methylated Histone Binding; Protein Binding; Protein Domain Specific Binding; Transcription Corepressor Activity; Zinc Ion Binding	Protein Coding
				cg23662675		Positive (Wanaji-Enwerem 2017)
TMEM132E (Transmembrane Protein 132E)	No KEGG or Biological Process Available	No Molecular Function Available	Protein Coding
				cg06557358		Positive (Wanaji-Enwerem 2017)
MRPS21 (Mitochondrial Ribosomal Protein S21)	GO Biological Process: Involved in Mitochondrial Translation; Involved in Translation	RNA Binding; Structural Constituent of Ribosome	Protein Coding
				cg18031008		Positive (Wanaji-Enwerem 2017)
PDGFB (Platelet Derived Growth Factor Subunit B)	Cytokine-Cytokine Receptor Interaction; Focal Adhesion; Gap Junction; Glioma; HTLV-I Infection; MAPK Signaling Pathway; Melanoma; Pathways in Cancer; Prostate Cancer; Regulation of Actin Cytoskeleton; Renal Cell Carcinoma	Chemoattractant Activity; Collagen Binding; Growth Factor Activity; Growth Factor Receptor Binding; Identical Protein Binding; Platelet-Derived Growth Factor Binding; Platelet-Derived Growth Factor Receptor Binding; Protein Binding; Protein Heterodimerization Activity; Protein Homodimerization Activity; Superoxide-Generating NADPH Oxidase Activator Activity	Protein Coding
				cg19167673		Positive (Wanaji-Enwerem 2017)
PLK2 (Polo Like Kinase 2)	GO Biological Processes: Involved in G1/S Transition of Mitotic Cell Cycle; Involved in Long Term Synaptic Depression; Involved in Long-Term Synaptic Potentiation; Involved in Memory; Involved in Mitotic Cell Cycle; Involved in Mitotic Spindle Organization; Involved in Negative Regulation of Angiogenesis; Involved in Negative Regulation of Apoptotic Process; Involved in Negative Regulation of Apoptotic Process in Bone Marrow Cell; Involved in Negative Regulation of Cellular Senescence; Involved in Peptidyl-Serine Phosphorylation; Involved in Positive Regulation of Autophagy; Involved in Positive Regulation of Cell Migration Involved in Sprouting Angiogenesis; Involved in Positive Regulation of I-kappaB Kinase/NF-KappaB Signaling; Involved in Positive Regulation of Protein Catabolic Process; Involved in Protein Phosphorylation; Involved in Rap Protein Signal Transduction; Involved in Ras Protein Signal Transduction; Involved in Regulation of Centriole Replication; Involved in Regulation of Cytokinesis; Involved in Regulation of Synaptic Plasticity; Embryo Development; Negative Regulation of Long-Term Synaptic Depression; Negative Regulation of Ras Protein Signal Transduction; Positive Regulation of Apoptotic Process; Positive Regulation of Cell Population Proliferation; Positive Regulation of Centrosome Duplication; Positive Regulation of G1/S Transition of Mitotic Cell Cycle; Positive Regulation of Keratinocyte Proliferation; Positive Regulation of Receptor Internalization; Regulation of Neuronal Synaptic Plasticity; Skeletal System Development	ATP Binding; ATP-Dependent Protein Binding; Protein Binding; Protein Serine Kinase Activity; Protein Serine/Threonine Kinase Activity; Protein Serine/Threonine/Tyrosine Kinase Activity	Protein Coding
				cg25159610		Positive (Wanaji-Enwerem 2017)
CATSPERG (Cation Channel Sperm Associated Auxiliary Subunit Gamma)	GO Biological Processes: Involved in Cell Differentiation; Involved in Spermatogenesis	No Molecular Function Available	Protein Coding
				cg22006386		Positive (Wanaji-Enwerem 2017)
NAE1 (NEDD8 Activating Enzyme E1 Subunit 1)	Alzheimer's Disease	NEDD8 Activating Enzyme Activity; Protein Binding; Protein Heterodimerization Activity; Ubiquitin Protein Ligase Binding	Protein Coding
				cg20100381		Positive (Nwanaji-Enwerem 2017)
EIF3I (Eukaryotic Translation Initiation Factor 3 Subunit I)	RNA Transport	Protein Binding; RNA Binding; Translation Initiation Factor Activity	Protein Coding
				cg14992253		Negative (Nwanaji-Enwerem 2017)
EIF3M (Eukaryotic Translation Initiation Factor 3 Subunit M)	GO Biological Processes: Involved in Cytoplasmic Translational Initiation; Involved in Translational Initiation	Translation Initiation Factor Activity; Protein Binding; Translation Initiation Factor Binding	Protein Coding
				cg25505610		Positive (Wanaji-Enwerem 2017)
NDUFA13 (NADH: Ubiquinone Oxidoreductase Subunit A13)	Alzheimer's Disease; Huntington's Disease; Oxidative Phosphorylation; Parkinson's Disease	ATP Binding; NADH Dehydrogenase (Ubiquinone) Activity; NADH Dehydrogenase Activity; Protein Binding	Protein Coding
				cg21395782		Positive (Wanaji-Enwerem 2017)
SOAT1 (Sterol O-Acyltransferase 1)	Steroid Biosynthesis	Cholesterol Binding; Cholesterol O-Acyltransferase Activity; Fatty-Acyl-CoA Binding; O-Acyltransferase Activity; Protein Binding; Sterol O-Acyltransferase Activity; Identical Protein Binding	Protein Coding
				cg02275294		Positive (Wanaji-Enwerem 2017)
SGCE (Sarcoglycan Epsilon)	GO Biological Processes: Involved in Cell-Matrix Adhesion; Involved in Muscle Organ Development	No Molecular Function Available	Protein Coding
				cg18139769		Negative (Nwanaji-Enwerem 2017)
				cg03682823		Negative (Nwanaji-Enwerem 2017)
ARSG (Arylsulfatase G)	Lysosome	Arylsulfatase Activity; Metal Ion Binding; N-Sulfoglucosamine-3-Sulfatase Activity	Protein Coding
				cg00374717		Negative (Nwanaji-Enwerem 2017)
NOX4 (NADPH Oxidase 4)	GO Biological Processes: Involved in Bone Resorption; Involved in Cardiac Muscle Cell Differentiation; Involved in Cell Aging; Involved in Cell Morphogenesis; Involved in Cellular Response to Glucose Stimulus; Involved in Defense Response; Involved in Electron Transport Train; Involved in Gene Expression; Involved in Heart Process; Involved in Homocysteine Metabolic Process; involved in Inflammatory Response; Involved in Negative Regulation of Cell Population Proliferation; Involved in Positive Regulation of DNA Biosynthetic Process; Involved in Positive Regulation of ERK1 and ERK2 Cascade; Involved in Positive Regulation of MAP Kinase Activity; Involved in Positive Regulation of Protein Kinase B Signaling; Involved in Positive Regulation of Protein Tyrosine Kinase Activity; Involved in Reactive Oxygen Species Biosynthetic Process; Involved in Reactive Oxygen Species Metabolic Process; Involved in Superoxide Anion Generation; Involved in Superoxide Metabolic Process	Electron Transfer Activity; Flavin Adenine Dinucleotide Binding; Heme Binding; Modified Amino Acid Binding; NAD(P)H Oxidase H2O2-Forming Activity; Nucleotide Binding; Oxygen Sensor Activity; Protein Binding; Protein Tyrosine Kinase Binding; Superoxide-Generating NAD(P)H Oxidase Activity	Protein Coding
				cg17063929		Negative (Nwanaji-Enwerem 2017)
DEFB127 (Defensin Beta 127)	GO Biological Processes: Involved in Antimicrobial Humoral Immune Response Mediated by Antimicrobial Peptide; Involved in Defense Response to Bacterium; Involved in Defense Response to Gram-Negative Bacterium; Involved in Innate Immune Response	Protein Binding	Protein Coding
				cg24116886		Negative (Nwanaji-Enwerem 2017)
P2RX6 (Purinergic Receptor P2X 6)	Calcium Signaling Pathway; Neuroactive Ligand-Receptor Interaction	ATP Binding; Channel Activity; Extracellularly ATP-Gated Cation Channel Activity; Protein-Containing Complex Binding; Purinergic Nucleotide Receptor Activity; Transmembrane Signaling Receptor Activity	Protein Coding
				cg05442902		Negative (Nwanaji-Enwerem 2017)
SDF4 (Stromal Cell Derived Factor 4)	GO Biological Processes: Involved in Calcium-Ion Regulated Exocytosis; Involved in Cerebellum Development; Involved in Fat Cell Differentiation; Involved in Maintenance of Synapse Structure; Involved in Response to Ethanol; Involved in UV Protection; Involved in Zymogen Granule Exocytosis	Calcium Ion Binding; Identical Protein Binding; Protein Binding	Protein Coding
				cg19945840		Negative (Nwanaji-Enwerem 2017)
CHST3 (Carbohydrate Sulfotransferase 3)	Glycosaminoglycan Biosynthesis - Chondroitin Sulfate	Chondroitin 6-Sulfotransferase Activity; N-Acetylglucosamine 6-O-Sulfotransferase Activity	Protein Coding
				cg04268405		Negative (Nwanaji-Enwerem 2017)
ADAD2 (Adenosine Deaminase Domain Containing 2)	GO Biological Processes: Involved in Adenosine to Inosine Editing; Involved in RNA Processing	Double-Stranded RNA Adenosine Deaminase Activity; Double-Stranded RNA Binding; tRNA-Specific Adenosine Deaminase Activity	Protein Coding
				cg07595943		Negative (Nwanaji-Enwerem 2017)
PRKG2 (Protein Kinase CGMP-Dependent 2)	Gap Junction; Long-Term Depression; Olfactory Transduction; Salivary Secretion	ATP Binding; cGMP Binding; Identical Protein Binding; Protein Kinase Activity; Protein Serine Kinase Activity; Protein Serine/Threonine/Tyrosine Kinase Activity	Protein Coding
				cg16744741		Negative (Nwanaji-Enwerem 2017)
SOX2 (SRY-Box Transcription Factor 2)	GO Biological Processes: Acts Upstream of or Within Endodermal Cell Fate Specification; Involved in Adenohypophysis Development; Involved in Anatomical Structure Morphogenesis; Involved in Cell Differentiation; Involved in Call Fate Commitment; Involved in Chromatin Organization; Involved in Eye Development; Involved in Forebrain Development; Involved in Glial Cell Fate Development; Involved in Inner Ear Development; Involved in Negative Regulation of Canonical Wnt Signaling Pathway; Involved in Negative Regulation of Cell Cycle G1/S Phase Transition; Involved in Negative Regulation of Epithelial Cell Proliferation; Involved in Negative Regulation of Neuron Differentiation; Involved in Negative Regulation of Transcription by RNA Polymerase II; Involved in Neuronal Stem Cell Population Maintenance; Involved in Osteoblast Differentiation; Involved in Pituitary Gland Development; Involved in Positive Regulation of Cell Differentiation; Involved in Positive Regulation of Cell-Cell Adhesion; Involved in Positive Regulation of MAPK Cascade; Involved in Positive Regulation of Transcription by RNA Polymerase II; Involved in Positive Regulation of Transcription, DNA-Templated; Involved in Regulation of Cysteine-Type Endopeptidase Activity Involved in Apoptotic Process; Involved in Regulation of Gene Expression; Involved in Regulation of Transcription, DNA-Templated; Involved in Response to Growth Factor; Involved in Response to Wounding; Involved in Somatic Stem Cell Population Maintenance; Involved in Tissue Regeneration	DNA Binding; DNA-Binding Transcription Activator Activity, RNA Polymerase II-Specific; DNA-Binding Transcription Factor Activity; DNA-Binding Transcription Factor Activity, RNA Polymerase II-Specific; miRNA Binding; Protein Binding; RNA Polymerase II Cis-Regulatory Region Sequence-Specific DNA Binding; Sequence-Specific DNA Binding; Transcription Cis-Regulatory Region Binding	Protein Coding
				N/A		Positive (Su 2020)
ANKHD1 (Ankyrin Repeat and KH Domain Containing 1)	GO Biological Process: Involved in Innate Immune Response	Protein Binding; RNA Binding	Protein Coding
				cg20455854		Positive (Chi 2016)
ANKRD11 (Ankyrin Repeat Domain Containing 11)	GO Biological Processes: Acts Upstream of or Within Face Morphogenesis; Acts Upstream of or Within Odontogenesis of Dentin-Containing Tooth; Acts Upstream of or Within Skeletal System Morphogenesis; Involved in Anatomical Structure Morphogenesis	No Molecular Function Available	Protein Coding
				cg07598385		Positive (Chi 2016)
LGALS2 (Galectin 2)	GO Biological Processes: Involved in Cell-Cell Adhesion; Involved in Positive Regulation of Apoptotic Process; Involved in T Cell Homeostasis	Carbohydrate Binding; Galactoside Binding; Protein Binding	Protein Coding
				cg07855639		Positive (Chi 2016)
BAZ2B (Bromodomain Adjacent to Zinc Finger Domain 2B)	GO Biological Processes: Involved in Chromatin Binding; Involved in Modulation of Age-Related Behavioral Decline; Involved in Regulation of Transcription by RNA Polymerase II	DNA Binding; Metal Ion Binding; Protein Binding	Protein Coding
				cg17360854		Positive (Chi 2016)
PPIE (Peptidylprolyl Isomerase E)	Spliceosome	Cyclosporin A Binding; mRNA Binding; Peptidyl-Prolyl Cis-Trans Isomerase Activity; Poly(A) Binding; Protein Binding; RNA Binding	Protein Coding
				cg23599683		Negative (Chi 2016)
NEURL4 (Neuralized E3 Ubiquitin Protein Ligase 4)	Protein Ubiquitination	Protein Binding; Ubiquitin Protein Ligase Activity	Protein Coding
				cg25575464	Positive (Panni 2016)
LMBRD2;SKP2 (LMBR1 Domain Containing 2; S-Phase Kinase Associated Protein 2)	LMBRD2: GO Biological Process: Involved in Adrenergic Receptor Signaling Pathway SKP2: Cell Cycle; Herpes Simplex Infection; Pathways in Cancer; Small Cell Lung Cancer; Ubiquitin Mediated Proteolysis	LMBRD2: No Molecular Function Available SKP2: Identical Protein Binding; Protein Binding	Protein Coding
				cg15996282	Positive (Panni 2016)
YWHAZ (Tyrosine 3-Monooxygenase/Tryptophan 5-Monooxygenase Activation Protein Zeta)	Cell Cycle; Neurotrophin Signaling Pathway; Oocyte Meiosis; Pathogenic Escherichia Coli Infection	Cadherin Binding; DNA-Binding Transcription Factor Binding; Identical Protein Binding; Protein Binding; Protein Domain Specific Binding; Protein Kinase Binding; RNA Binding; Transmembrane Transporter Binding; Ubiquitin Protein Ligase Binding	Protein Coding
				cg00402617	Positive (Panni 2016)
NSMAF (Neutral Sphingomyelinase Activation Associated Factor)	GO Biological Processes: Involved in Ceramide Metabolic Process; Involved in Positive Regulation of Apoptotic Process: Involved in Regulation of Catalytic Activity; Involved in Signal Transduction	Protein Binding; Sphingomyelin Phosphodiesterase Activator Activity	Protein Coding
				cg19963313	Positive (Panni 2016)
MPND (MPN Domain Containing)	GO Biological Processes: Involved in Chromatin Remodeling; Involved in Positive Regulation of Transcription by RNA Polymerase II: Involved in Proteolysis	Histone Binding; Isopeptidase Activity; Metal Ion Binding; Protein Binding; Thiol-Dependent Deubiquitinase; Transcription Coactivator Activity	Protein Coding
				cg02608596	Positive (Panni 2016)
TSPYL6;ACYP2 (TSPY Like 6; Acylphosphatase 2)	TSPYL6: GO Biological Process: Nucleosome Assembly ACYP2: GO Biological Process: Involved in Phosphate-Containing Compound Metabolic Process	TSPYL6: Chromatin Binding; Histone Binding; Protein Binding ACYP2: Acylphosphatase Activity; Identical Protein Binding; Protein Binding	Protein Coding
				cg03455255	Positive (Panni 2016)
MSGN1 (Mesogenin 1)	GO Biological Processes: Involved in Cell Differentiation; Involved in Mesoderm Formation; Involved in Positive Regulation of Transcription by RNA Polymerase II; Involved in Regulation of Transcription by RNA Polymerase II; Involved in Segment Specification; Involved in Somitogenesis	Chromatin Binding; DNA-Binding Transcription Activator Activity, RNA Polymerase II-Specific; DNA-Binding Transcription Activity, RNA Polymerase II-Specific; Protein Binding; Protein Dimerization Activity; RNA Polymerase II Cis-Regulatory Region Sequence-Specific DNA Binding; Sequence-Specific Double-Stranded DNA Binding	Protein Coding
				cg11046593	Positive (Panni 2016)
NXN (Nucleoredoxin)	GO Biological Processes: Involved in Cell Differentiation; Involved in Cellular Oxidant Detoxification; Involved in Circulatory System Development; Involved in Utero Embryonic Development; Involved in Negative Regulation of Protein Ubiquitination; Involved in Negative Regulation of Wnt Signaling Pathway; Involved in Wnt Signaling Pathway	Thioredoxin-Disulfide Reductase Activity	Protein Coding
				cg24101979	Positive (Panni 2016)
				cg26003785	Positive (Panni 2016)
				cg26283240	Positive (Panni 2016)
LTA (Lymphotoxin Alpha/Tumor Necrosis Factor Beta)	Cytokine-Cytokine Receptor Interaction; Herpes Simplex Infection; HTLV-I Infection; Type I Diabetes Mellitus	Cytokine Activity; Protein Binding; Signaling Receptor Activity; Tumor Necrosis Factor Receptor Binding	Protein Coding
				DMR: chr6:31539539-31540750				Positive (Kyeong Lee 2019)					Positive (Kyeong Lee 2019)
CSGALNACT1 (Chondroitin Sulfate N-Acetylgalactosaminyltransferase 1)	Glycosaminoglycan Biosynthesis - Chondroitin Sulfate; Metabolic Pathways	Acetylgalactosaminyltransferase Activity; Glucuronosyl-N-Acetylgalactosaminyl-Proteoglycan 4-Beta-N-Acetylgalactosaminyltransferase Activity; Glucuronosyltransferase Activity; Glucuronylgalactosylproteoglycan 4-Beta-N-Acetylgalactosaminyltransferase Activity; Metal Ion Binding; Peptidoglycan Glycosyltransferase Activity; Protein Binding	Protein Coding
				DMR: chr8:19459672-19460243				Positive (Kyeong Lee 2019)					Positive (Kyeong Lee 2019)
ARL1 (ADP Ribosylation Factor Like GTPase 1)	GO Biological Processes: Involved in Activation of Phospholipase D Activity; Involved in Golgi Organization; Involved in Golgi Vesicle Transport; Involved in Intracellular Protein Transport; Involved in Protein Localization to Golgi Apparatus; Involved in Retrograde Transport, Endosome to Golgi; Involved in Toxin Metabolic Process; Involved in Vesicle-Mediated Transport	Enzyme Activator Activity; GTP Activity; Metal Ion Binding; Protein Binding; Protein Domain Specific Binding	Protein Coding
				cg05469421	Positive (Duan 2023)
IQCC (IQ Motif Containing C)	No KEGG or Biological Process Available	Protein Binding	Protein Coding
				cg23805785	Negative (Duan 2023)
WIPF2 (WAS/WASL Interacting Protein Family Member 2)	GO Biological Process: Actin Filament-Based Movement	Actin Binding; Protein Binding	Protein Coding
				cg00017188	Negative (Duan 2023)
MGST3 (Microsomal Glutathione S-Transferase 3)	Drug Metabolism - Cytochrome P450; Glutathione Metabolism; Metabolism of Xenobiotics by Cytochrome P450	Glutathione Peroxidase Activity; Identical Protein Binding; Leukotrine-C4 Synthase Activity; Protein Binding	Protein Coding
				cg00348771	Negative (Duan 2023)
USP54 (Ubiquitin Specific Peptidase 54)	GO Biological Process: Involved in Protein Deubiquitination	Protein Binding; Thiol-Dependent Deubiquitinase	Protein Coding
				cg27083176	Negative (Duan 2023)
RARA (Retinoic Acid Receptor Alpha)	Acute Myeloid Leukemia; Pathways in Cancer	Alpha-Actinin Binding; Chromatin Binding; Chromatin DNA Binding; DNA-Binding Transcription Factor Activity; DNA-Binding Transcription Factor Activity, RNA Polymerase II-Specific; DNA-Binding Transcription Repressor Activity; Enzyme Binding; Histone Deacetylase Binding; mRNA 5'-UTR Binding; Nuclear Receptor Activity; Protein Binding; Protein Domain Specific Binding; Protein Kinase A Binding; Protein Kinase B Binding; Retinoic Acid Binding; Retinoic Acid-Responsive Element Binding; RNA Polymerase II Cis-Regulatory Region Sequence-Specific DNA Binding; RNA Polymerase II Transcription Regulatory Region Sequence-Specific DNA Binding; Sequence-Specific Double-Stranded DNA Binding; Signaling Receptor Binding; Transcription Coactivator Binding; Translation Repressor Activity, mRNA Regulatory Element Binding; Zinc Ion Binding	Protein Coding
				cg02376455	Negative (Duan 2023)
JPT2 (Jupiter Microtubule Associated Homolog 2)	No KEGG or Biological Process Available	No Molecular Function Available	Protein Coding
				cg07655457	Negative (Duan 2023)
KCNK10 (Potassium Two Pore Domain Channel Subfamily K Member 10)	Gastric Acid Secretion	Potassium Channel Activity; Potassium Ion Leak Channel Activity; Voltage-Gated Ion Channel Activity	Protein Coding
				cg23781136	Negative (Duan 2023)
TCEANC (Transcription Elongation Factor A N-Terminal and Central Domain Containing)	GO Biological Process: Involved in Transcription, DNA-Templated	Protein Binding	Protein Coding
				cg16251333	Negative (Duan 2023)
				cg04863508	Positive (Li 2018)
ABCB8 (ATP Binding Cassette Subfamily B Member 8)	ABC Transporters	Cell Volume Homeostasis; Mitochondrial Potassium Ion Transmembrane Transport; Potassium Ion Transmembrane Transport; Transmembrane Transport	Protein Coding
				cg15447715	Negative (Duan 2023)
GFER (Growth Factor, Augmenter of Liver Regeneration)	GO Biological Processes: Involved in Cellular Response to Actinomycin D; Involved in Cellular Response to Lipopolysaccharide; Involved in Cellular Response to Toxic Substance; Involved in Cellular Response to Tumor Necrosis Factor; Involved in Liver Development; Involved in Liver Degeneration; Involved in Negative Regulation of Apoptotic Process; Involved in Negative Regulation of Natural Killer Cell Mediated Cytotoxicity; Involved in Negative Regulation of Oxidative Stress-Induced Neuron Death; Involved in Positive Regulation of DNA Biosynthetic Process; Involved in Signal Transduction	Flavin Adenine Dinucleotide Binding; Flavin-Linked Sulfhydryl Oxidase Activity; Growth Factor Activity; Protein Binding; Protein-Disulfide Reductase Activity	Protein Coding
				cg09879727	Negative (Duan 2023)
APEH (Acylaminoacyl-Peptide Hydrolase)	GO Biological Process: Involved in Amyloid-Beta Metabolic Process; Involved in Proteolysis	Identical Protein Binding; Omega Peptidase Activity; Protein Binding; RNA Binding; Serine-Type Endopeptidase Activity	Protein Coding
				cg03555424	Negative (Duan 2023)
LINE1			Global Methylation
				N/A	Negative (Chen 2016)
				N/A
				N/A
				N/A
				N/A		Negative (Chi 2016)
				N/A			Negative (Barchitta 2018)
				N/A						Negative (Madrigano 2011)	Negative (Madrigano 2011)						Negative (Madrigano 2011)
Alu			Global Methylation
				N/A																	Negative (Bellavia 2013)
				N/A
				N/A
				N/A		Negative (Chi 2016)
				N/A							Negative (Madrigano 2011)
%5mdC			Global Methylation
				N/A	Negative (De Nys 2018)		Negative (De Nys 2018)
%5hmdC			Global Methylation
				N/A	Negative (De Nys 2018)		Negative (De Nys 2018)
Non-annotated Genes
				cg16205861									Negative (Plusquin 2017)
				cg09487985											Negative (Plusquin 2017)
				cg09499965											Negative (Plusquin 2017)
				cg17629796				Negative (Plusquin 2017)
				cg12575202		Negative (Plusquin 2017)
				cg17629796		Negative (Plusquin 2017)
				cg07084345		Negative (Plusquin 2017)
				cg00005622		Negative (Plusquin 2017)
				cg08630381		Positive (Plusquin 2017)
				cg09568355		Positive (Plusquin 2017)
				cg23890774		Positive (Plusquin 2017)
				cg02508204	Positive (Mostafavi 2018)
				cg03873392	Negative (Mostafavi 2018)
				cg06544185									Positive (White 2019)
				cg19004594			Positive (Gondalia 2021)
				cg24102420			Negative (Gondalia 2021)
				cg12124767					Negative (Gondalia 2021)
				cg09038676																Positive (Jiang 2014)
				cg27377450		Negative (Nwanaji-Enwerem 2017)
				cg15883382	Positive (Panni 2016)
				cg08757611	Positive (Panni 2016)
				cg13169286	Negative (Panni 2016)

### Sheet: Table 5
Protein (Gene)	KEGG Pathway(s), if unavailable, Gene Ontology (GO) Biological Processes	Gene Ontology (GO) Molecular Function	PM2.5 Short Term	PM2.5 Long Term	PM10 Short Term	PM10 Long Term	PM1 Long Term	PM10-2.5 Short Term	PM10-2.5 Long Term	Ultrafine Particulate Matter (UFP<01.um) Short Term	Ultrafine Particulate Matter (UFP<01.um) Long Term	BC Short Term	BC Long Term	NO2 Short Term	NO2 Long Term	NOx Short Term	NOx Long Term	Carbon Monoxide (CO) Short Term	Carbon Monoxide (CO) Long Term	Sulfate (SO4) Short Term	Sulfate (SO4) Long Term	Sulfur Dioxide (SO2) Short Term	Sulfur Dioxide (SO2) Long Term	O3 Short Term	O3 Long Term	Diesel Exhaust (DE) Short Term	Diesel Exhaust (DE) Long Term	Diesel Exhaust Plus Saline (DES) Short Term	Particle-Depleted Diesel Exhaust Plus Allergen (PPDE-A) Short Term	Diesel Exhaust Plus Allergen Co-Exposure (DEA) Short Term	Particle-Bound Polycyclic Aromatic Hydrocarbons (pb-PAHs) Short Term	Particle-Bound Polycyclic Aromatic Hydrocarbons (pb-PAHs) Long Term	Particle Number Concentration (PNC) Short Term	Particle Number Concentration (PNC) Long Term	Organic Carbon (OC) Short Term	Organic Carbon (OC) Long Term	Elemental Carbon (EC) Short Term	Elemental Carbon (EC) Long Term
C-Reactive Protein (CRP)	GO Biological Processes: Acts Upstream of Within Vasoconstriction; Acute-Phase Response; Complement Activation, Classical Pathway; Defense Response to Gram-Positive Bacterium; Inflammatory Response; Innate Immune Response; Negative Regulation of Host Viral Process; Negative Regulation of Lipid Storage; Negative Regulation of Macrophage Derived Foam cell Differentiation; Negative Regulation of Mononuclear Cell Proliferation; Opsonization; Positive Regulation of Gene Expression; Positive Regulation of Superoxide Anion Generation; Regulation of Interleukin-8 Production	Calcium Ion Binding; Choline Binding; Complement Component C1q Complex Binding; Identical Protein Binding; Low-Density Lipoprotein Particle Binding; Low-Density Lipoprotein Particle Receptor Binding; Protein Binding	Positive: (Siponen 2015; Hajat 2015; Ruckerl 2014; Hertel 2010)	Positive: (Lin 2019; Elbarbary 2021; Zhang 2017; Ahmed 2020; Green 2016; Viehmann 2015)	Positive: (Ruckerl 2014)	Positive: (Elbarbary 2021; Ahmed 2020; Viehmann 2015 (crude model only))	Positive: (Elbarbary 2021)	Positive: (Ruckerl 2014)	Positive: (Davis 2022; Iyer 2022)	Positive: (Zhang 2022; Ruckerl 2014)	Positive: (Corlin 2022)	Positive: (Zhang 2022; Xu 2018; Ruckerl 2014)		Positive: (Zhang 2022; Ruckerl 2014)	Positive: (Elbarbary 2021; Iyer 2022; Midouhas 2019)	Positive: (Khafaie 2013; Ruckerl 2014)	Positive: (Ahmed 2020; Lanki 2015)	Positive: (Zhang 2022; Chen 2017; Ruckerl 2014)	Positive: (Huang 2014)			Positive: (Xu 2018; Khafaie 2013; Chen 2017; Thompson 2010)		Positive: (Bind 2012; Thompson 2010)	Positive: (Green 2016)								Positive: (Bind 2016; Viehmann 2015; Lane 2016)	Positive: (Hertel 2010)
Tumor Necrosis Factor Alpha (TNF) TNF Family	Adipocytokine Signaling Pathway; African Trypanosomiasis; Allograft Rejection; Alzheimer's Disease; Amoebiasis; Amyotrophic Lateral Sclerosis; Antigen Processing and Presentation; Apoptosis; Asthma; Chagas Disease; Cytokine-Cytokine Receptor Interaction; Dilated Cardiomyopathy; Fc Epsilon RI Signaling Pathway; Graft-Versus-Host Disease; Hematopoietic Cell Lineage; Hepatitis C; Herpes Simplex Infection; HTLV-I Infection; Hypertrophic Cardiomyopathy; Influenza A; Legionellosis; Leishmaniasis; Malaria; MAPK Signaling Pathway; Natural Killer Cell Mediated Cytotoxicity; NOD-Like Receptor Signaling Pathway; Osteoclast Differentiation; Pertussis; Rheumatoid Arthritis; RIG-I-Like Receptor Signaling Pathway; Systemic Lupus Erythematosus; T Cell Receptor Signaling Pathway; TGF-Beta Signaling Pathway; Toll-Like Receptor Signaling Pathway; Toxoplasmosis; Tuberculosis; Type I Diabetes Mellitus; Type II Diabetes Mellitus	Cytokine Activity; Identical Protein Binding; Protease Binding; Protein Binding; Transcription Cis-Regulatory Region Binding	Positive: (Wang 2018; Pope III 2016)	Positive: (Zhang 2020; Ahmed 2020)	Positive: (Tsai 2011)	Positive: (Ahmed 2020)											Positive: (Ahmed 2020) Negative: (Mostafavi 2015)	Positive: (Qiu 2022)			Positive: (Zhang 2020)	Positive: (Qiu 2022)									Positive: (Gauer 2017)				Positive: (Lei 2019)	Positive: (Zhang 2020)	Positive: (Lei 2019)
Lymphotoxin Beta Receptor/TNF Receptor Superfamily Member 3 (LTBR)	Cytokine-Cytokine Receptor Interaction; HTLV-I Infection; Intestinal Immune Network for IgA Production	Identical Protein Binding; Protein Binding; Ubiquitin Protein Ligase Binding								Positive: (Zhang 2022)		Positive: (Zhang 2022)		Positive: (Zhang 2022)				Positive: (Zhang 2022)
TNF Receptor Superfamily 1B/ Tumor Necrosis Factor Receptor 2 (TNFRSF1B)	Adipocytokine Signaling Pathway; Amyotrophic Lateral Sclerosis (ALS); Cytokine-Cytokine Receptor Interaction	Protein Binding; Tumor Necrosis Factor Binding; Tumor Necrosis Factor-Activated Receptor Activity; Ubiquitin Protein Ligase Binding							Positive: (Iyer 2022 (Men Only))						Negative: (Iyer 2022 (Men Only))																		Positive: (Lane 2016)
TNF Receptor Superfamily Member 8/Cluster of Differentiation 30 (TNFRSF8)	Cytokine-Cytokine Receptor Interaction	Transmembrane Signaling Receptor Activity								Positive: (Zhang 2022)		Positive: (Zhang 2022)		Positive: (Zhang 2022)				Positive: (Zhang 2022)
TNF Receptor Superfamily Member 11B/Osteoprotegerin (TNFRSF11B)	Cytokine-Cytokine Receptor Interaction; Osteoclast Differentiation	Cytokine Activity; Protein Binding; Signaling Receptor Activity								Negative: (Zhang 2022)		Negative: (Zhang 2022)		Negative: (Zhang 2022)		Negative: (Li 2019)		Negative: (Zhang 2022)		Negative: (Li 2019)						Positive: (Mookherjee 2022)
Tumor Necrosis Factor Ligand Superfamily Member 5/Cluster of Differentiation 40 Ligand (CD40LG) Cluster of Differentiation Family	Allograft Rejection; Asthma; Autoimmune Thyroid Disease; Cell Adhesion Molecules; Cytokine-Cytokine Receptor Interaction; Intestinal Immune Network for IgA Production; Malaria; Primary Immunodeficiency; Systemic Lupus Erythematosus; T Cell Receptor Signaling Pathway; Toxoplasmosis; Viral Myocarditis	CD40 Receptor Binding; Cytokine Activity; Integrin Binding; Protein Binding; Protein Serine/Threonine Kinase Activator Activity; Tumor Necrosis Factor Receptor Binding	Positive: (Wang 2018; Gao 2020; Chen 2018; David 2012; Sun 2020) Negative: (Pope III 2016)					Negative: (Ruckerl 2014)						Positive: (Gao 2020)						Positive: (David 2012)		Positive: (David 2012)															Positive: (Lei 2019; David 2012)
Granulocyte-Macrophage Colony-Stimulating Factor Receptor Alpha/Cluster of Differentiation 116 (CSF2RA)	Cytokine-Cytokine Receptor Interaction; Hematopoietic Cell Lineage; Jak-STAT Signaling Pathway; Pathways in Cancer	Cytokine Binding; Cytokine Receptor Activity; Protein Binding; Signaling Receptor Activity								Positive: (Zhang 2022)		Positive: (Zhang 2022)		Positive: (Zhang 2022)				Positive: (Zhang 2022)
Granulocyte-Macrophage Colony Stimulating Factor (CSF2)	Cytokine-Cytokine Receptor Interaction; Hematopoietic Cell Lineage; Jak-STAT Signaling Pathway; Pathways in Cancer	Cytokine Binding; Cytokine Receptor Activity; Protein Binding; Signaling Receptor Activity	Positive: (Sun 2020)																			Positive: (Gao 2020)		Positive: (Gao 2020)
Granulocyte Colony Stimulating Factor (CSF3)	Cytokine-Cytokine Receptor Interaction; Hematopoietic Cell Lineage; Jak-STAT Signaling Pathway; Malaria	Cytokine Activity; Enzyme Binding; Granulocyte Colony-Stimulating Factor Receptor Binding; Growth Factor Activity	Positive: (Sun 2020)														Positive: (Mostafavi 2015)					Positive: (Gao 2020)		Positive: (Gao 2020)
Intercellular Adhesion Molecule 1 (ICAM1) Adhesion Molecule Family	African Trypanosomiasis; Cell Adhesion Molecules; HTLV-I Infection; Influenza A; Leukocyte Transendothelial Migration; Malaria; Natural Killer Cell Mediated Cytotoxicity; Rheumatoid Arthritis; Staphylococcus Aureas Infection	Integrin Binding; Protein Binding; Signaling Receptor Activity; Transmembrane Signaling Receptor Activity; Virus Receptor Activity	Positive: (Pope III 2016; Bind 2016; Wang 2018; Bind 2012) Negative: (Hajat 2015)	Positive: (Zhang 2020)								Positive: (Alexeeff 2011)		Positive: (Bind 2012)				Positive: (Bind 2012)						Negative: (Bind 2012)
Vascular Adhesion Molecule 1 (VCAM1)	African Trypanosomiasis; Cell Adhesion Molecules; HTLV-I Infection; Leukocyte Transendothelial Migration; Malaria;	Cell Adhesion Molecule Binding; Integrin Binding; Primary Amine Oxidase Activity	Positive: (Bind 2012; Pope III 2016)											Positive: (Bind 2012)				Positive: (Bind 2012)		Positive: (Bind 2012)				Negative: (Bind 2012)
Interleukin 1 Receptor Antagonist (IL1RA) Interleukin Family	Go Biological Processes: Immune Response; Inflammatory Response; Inflammatory Response in Response to Antigenic Stimulus; Insulin Secretion; Lipid Metabolic Process; Negative Regulation of Heterotypic Cell-Cell Adhesion; Negative Regulation of Interleukin-1 Mediated Signaling Pathway; Response to Glucocorticoid; Signal Transduction; Acute-Phase Response; Negative Regulation of Cytokine-Mediated Signaling Pathway	Cytokine Activity; Interleukin-1-Receptor Antagonist Activity; Interleukin-1-Type I Receptor Antagonist Activity; Interleukin-1-Type II Receptor Antagonist Activity; Interleukin-1, Type I Receptor Binding; Interleukin-1, Type II Receptor Binding; Protein Binding; Interleukin-1 Receptor Binding													Negative: (Fiorito 2017)		Negative: (Fiorito 2017)
Interleukin 1 Beta (IL1B)	African Trypanosomiasis; Alzheimer's Disease; Amoebiasis; Apoptosis; Chagas Disease; Cytokine-Cytokine Receptor Interaction; Cytosolic DNA-Sensing Pathway; Hematopoietic Cell Lineage; Legionellosis; Leishmaniasis; Malaria; MAPK Signaling Pathway; NOD-Like Receptor Signaling Pathway; Osteoclast Differentiation; Pertussis; Prion Diseases; Salmonella Infection; Toll-Like Receptor Signaling Pathway; Tuberculosis; Type I Diabetes Mellitus	Cytokine Activity; Integrin Binding; Interleukin-1 Receptor Binding; Protein Binding; Protein Domain Specific Binding			Positive: (Tsai 2012)					Positive: (Zhang 2022)				Positive: (Zhang 2022)				Positive: (Zhang 2022)													Positive: (Gauer 2017)
Interleukin 2 (IL2)	Allograft Rejection; Autoimmune Thyroid Disease; Chagas Disease; Cytokine-Cytokine Receptor Interaction; Graft-Versus-Host Disease; HTLV-I Infection; Intestinal Immune Network for IgA Production; Jap-STAT Signaling Pathway; Measles; T Cell Receptor Signaling Pathway; Type I Diabetes Mellitus	Carbohydrate Binding; Cytokine Activity; Glycosphingolipid Binding; Growth Factor Activity; Interleukin-2 Receptor Binding; Kappa-Type Opioid Receptor Binding; Kinase Activator Activity; Protein Binding	Positive: (Gao 2020)		Positive: (Gao 2020)									Positive: (Gao 2020)		Negative: (Mostafavi 2015)		Positive: (Gao 2020)
Interleukin 4 (IL4)	Allograft Rejection; Asthma; Autoimmune Thyroid Disease; Cytokine-Cytokine Receptor Interaction; Fc Epsilon RI Signaling Pathway; Hematopoietic Cell Lineage; Intestinal Immune Network for IgA Production; Jak-STAT Signaling Pathway; Leishmaniasis; Measles; T Cell Receptor Activity	Cytokine Activity; Growth Factor Activity; Interleukin-4 Receptor Binding; Protein Binding	Positive: (Sun 2020) Negative: (Gao 2020)		Negative: (Gao 2020)									Negative: (Gao 2020)				Negative: (Gao 2020)				Negative: (Gao 2020)
Interleukin 5 (IL5)	Allograft Rejection; Asthma; Autoimmune Thyroid Disease; Cytokine-Cytokine Receptor Interaction; Fc Epsilon RI Signaling Pathway; Hematopoietic Cell Lineage; Intestinal Immune Network for IgA Production; Jak-STAT Signaling Pathway; T Cell Receptor Signaling Pathway	Cytokine Activity; Growth Factor Activity; Interleukin-5 Receptor Binding; Protein Binding												Positive: (Gao 2020)															Positive: (Ryu 2020)	Positive: (Ryu 2020)
Interleukin 6 (IL6)	African Trypanosomiasis; Amoebiasis; Chagas Disease; Cytokine-Cytokine Receptor Interaction; Cytosolic DNA-Sensing Pathway; Hematopoietic Cell Lineage; Herpes Simplex Infection; HTLV-I Infection; Influenza A; Intestinal Immune Network for IgA Production; Jak-STAT Signaling Production; Legionellosis; Malaria; Measles; NOD-Like Signaling Pathway; Pertussis; Prion Diseases; Salmonella Infection; Toll-Like Receptor Signaling Pathway; Tuberculosis	Cytokine Activity; Growth Factor Activity; Interleukin-6 Receptor Binding; Protein Binding	Positive: (Wang 2018; Chen 2018; Pope III 2016)	Positive: (Ahmed 2020; Zhang 2020; Laratta 2020; Hajat 2015)	Positive: (Tsai 2012) Negative: (Ruckerl 2014)	Positive: (Ahmed 2020)		Negative: (Ruckerl 2014)	Positive: (Iyer 2022 (Men Only))	Negative: (Ruckerl 2014)		Negative: (Ruckerl 2014)	Positive: (Laratta 2020)	Negative: (Ruckerl 2014)		Negative: (Ruckerl 2014)	Positive: (Ahmed 2020)	Positive: (Qui 2022)								Positive: (Mookherjee 2022)			Positive: (Ryu 2020)	Positive: (Ryu 2020)	Positive: (Gauer 2017)			Positive: (Lane 2016 (unadjusted only))				Positive: (Zhang 2020)
Interleukin 7 (IL7)	Cytokine-Cytokine Receptor Interaction; Hematopoietic Cell Lineage; Jak-STAT Signaling Pathway	Cytokine Activity; Growth Factor Activity; Interleukin-7 Receptor Binding; Protein Binding																											Positive: (Ryu 2020)	Positive: (Ryu 2020)
Interleukin 8 (CXCL8)	Amoebiasis; Bladder Cancer; Chagas Disease; Chemokine Signaling Pathway; Cytokine-Cytokine Receptor Interaction; Epithelial Cell Signaling in Helicobacter Pylori Infection; Hepatitis C; Influenza A; Legionellosis; Malaria; NOD-Like Receptor Signaling Pathway; Pathways in Cancer; Pertussis; Rheumatoid Arthritis; RIG-I-Like Receptor Signaling Pathway; Salmonella Infection; Shigellosis; Toll-Like Receptor Signaling Pathway	Cytokine Activity; CXCR Chemokine Receptor Binding; Heparin Binding; Interleukin-8 Receptor Binding; Protein Binding	Positive: (Pope III 2016)	Positive: (Zhang 2020)											Negative: (Fiorito 2017)		Negative: (Fiorito 2017; Mostafavi 2015)				Positive: (Zhang 2020)										Negative: (Ladva 2018)		Negative: (Ladva 2018)					Positive: (Zhang 2020)
Interleukin 10 (IL10)	African Trypanosomiasis; Allograft Rejection; Amoebiasis; Asthma; Autoimmune Thyroid Disease; Chagas Disease; Cytokine-Cytokine Receptor Interaction; Intestinal Immune Network for IgA Production; Jak-STAT Signaling Pathway; Leishmaniasis; Malaria; Pertussis; Staphylococcus Auereus Infection; Systemic Lupus Erythematosus; T Cell Receptor Signaling Pathway; Toxoplasmosis; Tuberculosis	Cytokine Activity; Growth Factor Activity; Interleukin-10 Receptor Binding; Protein Binding; Protein Dimerization Activity	Positive: (Pope III 2016)	Positive: (Laratta 2020)						Positive: (Zhang 2022)		Positive: (Zhang 2022)		Positive: (Zhang 2022)			Negative: (Mostafavi 2015)	Positive: (Zhang 2022)													Negative: (Gauer 2017)
Interleukin 12 (IL12A/IL12B)	African Trypanosomiasis; Allograft Rejection; Amoebiasis; Chagas Disease; Cytokine-Cytokine Receptor Interaction; Herpes Simplex Infection; Influenza A; Jak-STAT Signaling Pathway; Legionellosis; Leishmaniasis; Measles; Pertussis; RIG-I-Like Receptor Signaling Pathway; Toll-Like Receptor Signaling Pathway; Toxoplasmosis; Tuberculosis; Type I Diabetes Mellitus	Cytokine Activity; Growth Factor Activity; Contributes to Interleukin-23 Receptor Binding; Cytokine Binding; Cytokine Receptor Activity; Identical Protein Binding; Protein Binding; Protein Heterodimerization Activity	Positive: (Siponen 2015; Gao 2020)											Positive: (Gao 2020)				Positive: (Gao 2020)				Positive: (Gao 2020)
Interleukin 13 (IL13)	Asthma; Cytokine-Cytokine Receptor Interaction; Jak-STAT Signaling Pathway; Measles	Cytokine Activity; Interleukin-13 Receptor Binding; Protein Binding																Negative: (Gao 2020)
Interleukin 17 (IL17A)	Cytokine-Cytokine Receptor Interaction; Rheumatoid Arthritis	Cytokine Activity; Protein Binding; Protein Heterodimerization Activity; Protein Homodimerization Activity	Positive: (Gao 2020)											Positive: (Gao 2020)	Positive: (Fiorito 2017)		Positive: (Fiorito 2017)
Interleukin 18 (IL18)	African Trypanosomiasis; Cytokine-Cytokine Receptor Interaction; Cytosolic DNA-Sensing Pathway; Influenza A; Legionellosis; Malaria; NOD-Like Receptor Signaling Pathway; Rheumatoid Arthritis; Salmonella Infection; Tuberculosis	Cytokine Activity; Interleukin-18 Receptor Binding; Protein Binding																						Positive: (Li 2019)
Interleukin 18 Receptor 1 (IL18R1)	Cytokine-Cytokine Receptor Interaction	Interleukin-1 Receptor Activity; Interleukin-18 Binding; Interleukin-18 Receptor Activity; NAD(P)+ Nucleosidase Activity; NAD+ Nucleosidase, Cyclic ADO-Ribose Generating; Protein Binding; Signaling Receptor Activity																								Positive: (Mookherjee 2022)
Interleukin 36 Beta (IL36B)	GO Biological Processes: Cellular Response to Lipopolysaccharide; Cytokine-Mediated Signaling Pathway; Immune Response; Inflammatory Response; Inflammatory Response to Antigenic Stimulus; Innate Immune Response; Positive Regulation of Gene Expression; Positive Regulation of T Cell Differentiation	Cytokine Activity; Interleukin-1 Receptor Binding								Positive: (Zhang 2022)		Positive: (Zhang 2022)		Positive: (Zhang 2022)				Positive: (Zhang 2022)
P-Selectin (SELP) Other Inflammation/Immune	Cell Adhesion Molecules; Malaria; Staphylococcus Aureus Infection	Calcium Ion Binding; Calcium-Dependent Protein Binding; Fucose Binding; Glycosphingolipid Binding; Heparin Binding; Lipopolysaccharide Binding; Oligosaccharide Binding; Protein Binding; Sialic Acid Binding	Positive: (David 2012) Negative: (Li 2019)		Positive: (David 2012)							Negative: (Li 2019)		Positive: (David 2012)				Positive: (David 2012)		Positive: (David 2012)		Positive: (David 2012)		Negative: (David 2012)											Positive: (David 2012)		Positive: (David 2012)
E-Selectin (SELE)	African Trypanosomiasis; Cell Adhesion Molecules (CAMs); Malaria	Metal Ion Binding; Oligosaccharide Binding; Phospholipase Binding; Protein Binding; Sialic Acid Binding; Transmembrane Signaling Receptor Activity	Positive: (Hajat 2015)
Myeloperoxidase (MPO)	Phagosome	Chromatin Binding; Heme Binding; Heparin Binding; Metal Ion Binding; Peroxidase Activity; Protein Binding	Positive: (Siponen 2015; Ruckerl 2014)		Positive: (Ruckerl 2014)			Positive: (Ruckerl 2014)		Positive: (Ruckerl 2014)		Positive: (Ruckerl 2014)		Positive: (Ruckerl 2014)		Positive: (Ruckerl 2014)		Positive: (Ruckerl 2014)
Interferon Alpha 2 (IFNA2)	Autoimmune Thyroid Disease; Cytokine-Cytokine Receptor Interaction; Cytosolic DNA-Sensing Pathway; Hepatitis C; Herpes Simplex Infection; Influenza A; Jak-STAT Signaling Pathway; Measles; Natural Killer Cell mediated Cytotoxicity; Regulation of Autophagy; RIG-I-Like Receptor Signaling Pathway; Toll-Like Receptor Signaling Pathway; Tuberculosis	Cytokine Activity; Protein Binding; Type I Interferon Receptor Binding	Positive: (Sun 2020)
Interferon Gamma (IFNG)	African Trypanosomiasis; Amoebiasis; Antigen Processing and Presentation; Chagas Disease; Cytokine-Cytokine Receptor Interaction; Influenza A; Jak-STAT Signaling Pathway; Leishmaniasis; Malaria; Measles; Natural Killer Cell Mediated Cytotoxicity; Osteoclast Differentiation; Proteasome; Regulation of Autophagy; Salmonella Infection; T Cell Receptor Signaling Pathway; TGF-Beta Signaling Pathway; Toxoplasmosis; Tuberculosis; Type I Diabetes Mellitus	Cytokine Activity; Interferon-Gamma Receptor Binding; Protein Binding	Positive: (Gao 2020)											Positive: (Gao 2020)				Positive: (Gao 2020)													Positive: (Gauer 2017)
Orosomucoid/Alpha-1-Glycoprotein (ORM1)	Acute-Phase Response; Inflammatory Response; Negative Regulation of Interleukin-6 Production; Negative Regulation of Tumor Necrosis Factor Production; Positive Regulation of Interleukin-1 Beta Production; Positive Regulation of Interleukin-1 Production; Positive Regulation of Tumor Necrosis Factor Production; Regulation of Immune System Process	Protein Binding		Positive: (Azzouz 2022)		Positive: (Azzouz 2022)
Advanced Glycosylation End Product-Specific Receptor (AGER)	GO Biological Processes: Astrocyte Activation; Cellular Response to Amyloid-Beta; Endocytosis; Learning or Memory; Microglial Cell Activation; Modulation of Age-Related Behavioral Decline; Negative Regulation of Blood Circulation; Negative Regulation of Interleukin-10 Production; Negative Regulation of Long-Term Synaptic Depression; Negative Regulation of Long-Term Synaptic Potentiation; Neuron Projection Development; Positive Regulation of Activated T Cell Proliferation; Positive Regulation of Aspartic-Type Endopeptidase Activity Involved in Amyloid Precursor Protein Catabolic Process; Positive Regulation of Chemokine Production; Positive Regulation of Dendritic Cell Differentiation; Positive Regulation of Endothelin Production; Positive Regulation of ERK1 and ERK2 Cascade; Positive Regulation of Heterotypic Cell-Cell Adhesion; Positive Regulation of Interleukin-1 Beta Production; Positive Regulation of Interleukin-12 Production; Positive Regulation of Interleukin-6 Production; Positive Regulation of JNK Cascade; Positive Regulation of Monocyte Extravasation; Positive Regulation of NF-kappaB Transcription Factor Activity; Positive Regulation of NIK/NF-kappa Signaling; Positive Regulation of p38MAPK Cascade; Positive Regulation of Protein Phosphorylation; Positive Regulation of Tumor Necrosis Factor Production; Regulation of CD4-Positive, Alpha-Beta T Cell Activation; Regulation of Long-Term Synaptic Potentiation; Regulation of NIK/NF-kappaB Signaling; Regulation of p38MAPK Cascade; Regulation of Spontaneous Synaptic Transmission; Regulation of Synaptic Plasticity; Regulation of T Cell Mediated Cytotoxicity; Response to Amyloid-Beta; Response to Hypoxia; Response to Wounding; Transcytosis; Transport Across Blood-Brain Barrier	Advanced Glycation End-Product Receptor Activity; Amyloid-Beta Binding; Identical Protein Binding; Protein Binding; Protein-Containing Complex Binding; S100 Protein Binding; Scavenger Receptor Activity; Signaling Receptor Activity; Transmembrane Signaling Receptor Activity										Positive: (Xu 2018)						Positive: (Xu 2018)				Positive: (Xu 2018)											Positive: (Xu 2018)
Cystatin-SN (CST1)	Salivary Secretion	Cysteine-Type Endopeptidase Inhibitor Activity; Protein Binding																										Positive: (Mookherjee 2018)		Positive: (Mookherjee 2018)
Cystatin-SA (CST2)	Salivary Secretion	Cysteine-Type Endopeptidase Inhibitor Activity; Protein Binding																										Negative: (Mookherjee 2018)		Negative: (Mookherjee 2018)
Milk Fat Globule Epidermal Growth Factor 8 (MFGE8) Growth Factors	GO Biological Processes: Angiogenesis; Apoptotic Cell Clearance; Cell Adhesion; Phagocytosis, Engulfment; Phagocytosis, Recognition; Positive Regulation of Phagocytosis; Single Fertilization	Extracellular Matrix Structural Constituent; Integrin Binding; Phosphatidylethanolamine Binding; Phosphatidylserine Binding																								Positive: (Mookherjee 2022)
Vascular Endothelial Growth Factor (A) (VEGFA)	Bladder Cancer; Cytokine-Cytokine Receptor Interaction; Focal Adhesion; MTOR Signaling Pathway; Pancreatic Cancer; Pathways in Cancer; Renal Cell Carcinoma; Rheumatoid Arthritis; VEGF Signaling Pathway	Chemoattractant Activity; Cytokine Activity; Extracellular Matrix Binding; Fibronectin Binding; Growth Factor Binding; Heparin Binding; Identical Protein Binding; Platelet-Derived Growth Factor Receptor Binding; Protein Binding; Protein Homodimerization Activity; Receptor Ligand Activity; Vascular Endothelial Growth Factor Receptor 1 Binding; Vascular Endothelial Growth Factor Receptor 2 Binding; Vascular Endothelial Growth Factor Receptor Binding; Neuropilin Binding												Positive: (Gao 2020)			Positive: (Fiorito 2017)
Fibroblast Growth Factor 2 (FGF2)	MAPK Signaling Pathway; Melanoma; Pathways in Cancer; Regulation of Actin Cytoskeleton	Chemoattractant Activity; Chemokine Binding; Cytokine Activity; Fibroblast Growth Factor Receptor Binding; Growth Factor Activity; Heparin Binding; Identical Protein Binding; Integrin Binding; Nuclear Receptor Coactivator Activity; Protein Binding	Positive: (Sun 2020)							Positive: (Zhang 2022)		Positive: (Zhang 2022)		Positive: (Zhang 2022)				Positive: (Zhang 2022)
Ubiquitin-Conjugating Enzyme E2 Variant 1 (UBE2I)	RNA Transport; Ubiquitin Mediated Proteolysis	ATP Binding; Enzyme Binding; HLH Domain Binding; Protein Binding; RING-Like Zinc Finger Domain Binding; RNA Binding; Small Protein Activating Enzyme Binding; SUMO Conjugating Enzyme Activity; SUMO Transferase Activity; Transcription Coregulator Binding; Transcription Factor Binding																										Positive: (Mookherjee 2018)		Positive: (Mookherjee 2018)
Platelet-Activating Factor Acetylhydrolase (PLA2G7)	Ether Lipid Metabolism; Metabolic Pathways	1-alkyl-2-acetylglycerophosphocholine esterase activity; calcium-independent phospholipase A2 activity; phospholipid binding		Positive: (Azzouz 2022)																				Positive: (Li 2019)
Platelet-Derived Growth Factor - AA (PDGFA)	Cytokine-Cytokine Receptor Interaction; Focal Adhesion; Gap Junction; Glioma; HTLV-I Infection; MAPK Signaling Pathway; Melanoma; Pathways in Cancer; Prostate Cancer; Regulation of Actin Cytoskeleton	Collagen Binding; Growth Factor Activity; Growth Factor Receptor Binding; Platelet-Derived Growth Factor Binding; Platelet-Derived Growth Factor Receptor Binding; Protein Binding; Protein Heterodimerization Activity; Protein Homodimerization Activity; Identical Protein Binding	Positive: (Pope III 2016)
Platelet Derived Growth Factor D (PDGFD)	Focal Adhesion; Gap Junction; Melanoma; Prostate Cancer; Regulation of Actin Cytoskeleton	Growth Factor Activity; Growth Factor Receptor Binding; Platelet-Derived Growth Factor Receptor Binding								Negative: (Zhang 2022)		Negative: (Zhang 2022)		Negative: (Zhang 2022)				Negative: (Zhang 2022)
Insulin-Like Growth Factor Binding Protein 1 (IGFBP1)	GO Biological Processes: Aging; Insulin Receptor Signaling Pathway; Negative Regulation of Canonical Wnt Signaling Pathway; Positive Regulation of Cell Growth; Regulation of Insulin-Like Growth Factor Receptor Signaling Pathway; Signal Transduction; Tissue Regeneration	Insulin-Like Growth Factor Binding; Insulin-Like Growth Factor I Binding; Insulin-Like Growth Factor II Binding; Protein Binding; Signaling Receptor Binding										Positive: (Xu 2018)		Positive: (Xu 2018)
Insulin-Like Growth Factor Binding Protein 2 (IGFBP2)	GO Biological Processes: Aging; Cellular Response to Hormone Stimulus; Female Pregnancy; Negative Regulation of Canonical Wnt Signaling Pathway; Positive Regulation of Activated T Cell Proliferation; Regulation of Growth; Regulation of Insulin-Like Growth Factor Receptor Signaling Pathway; Response to Estradiol; Response to Estrogen; Response to Glucocorticoid; Response to Lithium Ion; Response to Mechanical Stimulus; Response to Nutrient; Response to Retinoic Acid; Response to Xenobiotic Stimulus; Response to Signal Transduction	Insulin-Like Growth Factor I Binding; Insulin-Like Growth Factor II Binding; Protein Binding; Signaling Receptor Binding																										Negative: (Mookherjee 2018)		Negative: (Mookherjee 2018)
Insulin-Like Growth Factor Binding Protein 3 (IGFBP3)	P53 Signaling Pathway	Fibronectin Binding; Insulin-Like Growth Factor Binding; Insulin-Like Growth Factor I Binding; Insulin-Like Growth Factor II Binding; Metal Ion Binding; Protein Binding; Protein Tyrosine Phosphatase Activator Activity										Positive: (Xu 2018)						Positive: (Xu 2018)				Positive: (Xu 2018)											Positive: (Xu 2018)
Epidermal Growth Factor (EGF)	Bladder Cancer; Cytokine-Cytokine Receptor Interaction; Endocytosis; Endometrial Cancer; ErbB Signaling Pathway; Focal Adhesion; Gap Junction; Glioma; Hepatitis C; MAPK Signaling Pathway; Melanoma; Non-Small Cell Lung Cancer; Pancreatic Cancer; Pathways in Cancer; Prostate Cancer; Regulation of Actin Cytoskeleton	Calcium Ion Binding; Epidermal Growth Factor Receptor Binding; Growth Factor Activity; Guanyl-Nucleotide Exchange Factor Activity; Protein Binding; Transmembrane Receptor Protein Tyrosine Kinase Activator Activity	Negative: (Pope III 2016)												Negative: (Fiorito 2017)		Negative: (Fiorito 2017)
Endoglin (ENG)	Artery Morphogenesis; Atrial Cardiac Muscle Tissue Morphogenesis; Atrioventricular Canal Morphogenesis; BMP Signaling Pathway; Branching Involved in Blood Vessel Morphogenesis; Cardiac Atrium Morphogenesis; Cardiac Ventricle Morphogenesis; Cell Adhesion; Cell Migration; Central Nervous System Vasculogenesis; Detection of Hypoxia; Dorsal Aorta Morphogenesis; Endocardial Cushion Morphogenesis; Epithelial to Mesenchymal Transition Involved in Endocardial Cushion Formation; Heart Looping; Negative Regulation of Cell Migration; Negative Regulation of Gene Expression; Negative Regulation of Protein Autophosphorylation, Negative Regulation of Transcription by RNA Polymerase II; Negative Regulation of Transforming Growth Factor Beta Receptor Signaling Pathway; Outflow Tract Septum Morphogenesis; BMP Signaling Pathway; Positive Regulation of Epithelial to Mesenchymal Transition Involved in Endocardial Cushion Formation; Positive Regulation of Pathway-Restricted SMAD Protein Phosphorylation; Positive Regulation of Protein Kinase B Signaling; Positive Regulation of Protein Phosphorylation; Positive Regulation of Transcription by RNA Polymerase II; Positive Regulation of Vascular Associated Smooth Muscle Cell Differentiation; Regulation of Cell Adhesion; Regulation of Cell Population Proliferation; Regulation of Phosphorylation; Regulation of Transcription, DNA-Templated; Regulation of Transforming Growth Factor Beta Receptor Signaling Pathway; Response to Hypoxia; Response to Xenobiotic Stimulus; Smooth Muscle Tissue Development; Transforming Growth Factor Beta Receptor Signaling Pathway; Vascular Associated Smooth Muscle Cell Development; Vasculogenesis; Venous Blood Vessel Morphogenesis; Ventricular Trabecula Myocardium Morphogenesis	BMP Binding; Transforming Growth Factor Beta Binding; Activin Binding; Coreceptor Activity; Galactose Binding; Glycosaminoglycan; Identical Protein Binding; Protein Binding; Protein Homodimerization Activity; Transforming Growth Factor Beta-Activated Receptor Activity; Transmembrane Signaling Receptor Activity; Type I Transforming Growth Factor Beta Receptor Binding; Type II Transforming Growth Factor Beta Receptor Binding								Positive: (Zhang 2022)		Positive: (Zhang 2022)		Positive: (Zhang 2022)				Positive: (Zhang 2022)
CXC Motif Chemokine Ligand 1/ Growth Related Oncogene (Alpha) (CXCL1) CC/CXC Motif Chemokine Family	Amoebiasis; Chemokine Signaling Pathway; Cytokine-Cytokine Receptor Interaction; Epithelial Cell Signaling in Helicobacter Pylori Infection; Legionellosis; NOD-Like Receptor Signaling Pathway; Rheumatoid Arthritis; Salmonella Infection	Chemokine Activity; CXCR Chemokine Receptor Binding; Enzyme Activator Activity; Growth Factor Activity; Protein Binding; Signaling Receptor Binding	Negative: (Pope III 2016)
CXC-Motif Chemokine Ligand 2/Macrophage Inflammatory Protein 2 (Alpha)/Growth Related Oncogene 2 (CXCL2)	Chemokine Signaling Pathway; Cytokine-Cytokine Receptor Interaction; Legionellosis; NOD-Like Receptor Signaling Pathway; Salmonella Infection	Chemokine Activity; CXCR Chemokine Receptor Binding; Protein Binding								Positive: (Zhang 2022)		Positive: (Zhang 2022)		Positive: (Zhang 2022)				Positive: (Zhang 2022)
CXC-Motif Chemokine Ligand 3/Macrophage Inflammatory Protein 2 Beta/Growth Related Oncogene 3/ (CXCL3)	Chemokine Signaling Pathway; Cytokine-Cytokine Receptor Interaction; Legionellosis; Salmonella Infection	Chemokine Activity; CXCR Chemokine Receptor Binding																								Negative: (Mookherjee 2022)
CXC-Motif Chemokine Ligand 5 (CXCL5)	Chemokine Signaling Pathway; Cytokine-Cytokine Receptor Interaction; Pertussis; Rheumatoid Arthritis	Chemokine Activity; CXCR Chemokine Receptor Binding; Identical Protein Binding; Protein Binding								Positive: (Zhang 2022)		Positive: (Zhang 2022)		Positive: (Zhang 2022)				Positive: (Zhang 2022)
CXC Motif Chemokine Ligand 7/Pro-Platelet Basic Protein (CXCL7)	Chemokine Signaling Pathway; Cytokine-Cytokine Receptor Interaction	Chemokine Activity; CXCR Chemokine Receptor Binding; Glucose Transmembrane Transporter Activity; Growth Factor Activity; Protein Binding																								Negative: (Mookherjee 2022)
CXC Motif Chemokine Ligand 10/ Interferon Gamma-Inducible Protein 10 (IP-10) (CXCL10)	Chemokine Signaling Pathway; Cytokine-Cytokine Receptor Interaction; Cytosolic DNA-Sensing Pathway; Influenza A; RIG-I-Like Receptor Signaling Pathway; Toll-Like Receptor Signaling Pathway	cAMP-Dependent Protein Kinase Regulator Activity; Chemoattractant Activity; Chemokine Activity; CXCR Chemokine Receptor Binding; CXCR3 Chemokine Receptor Binding; Heparin Binding; Protein Binding; Signaling Receptor Binding	Positive: (Pope III 2016)
CXC Motif Chemokine Ligand 11/Interferon-Inducible T-Cell Alpha Chemoattractant (CXCL11)	Chemokine Signaling Pathway; Cytokine-Cytokine Receptor Interaction; Toll-Like Receptor Signaling Pathway	Chemokine Activity; CXCR Chemokine Receptor Binding; CXCR3 Chemokine Receptor Binding; Heparin Binding; Protein Binding								Positive: (Zhang 2022)		Positive: (Zhang 2022)		Positive: (Zhang 2022)				Positive: (Zhang 2022)
CC Motif Chemokine Ligand 2/Monocyte Chemoattractant Protein 1 (CCL2)	Chagas Disease; Chemokine Signaling Pathway; Cytokine-Cytokine Receptor Interaction; Herpes Simplex Infection; Influenza A; Malaria; NOD-Like Receptor Signaling Pathway; Rheumatoid Arthritis	CCR Chemokine Receptor Binding; CCR2 Chemokine Receptor Binding; Chemokine Activity; Protein Binding; Protein Kinase Activity; Signaling Receptor Binding	Positive: (Sun 2020; Pope III 2016)	Positive: (Zhang 2020)	Positive: (Gao 2020)									Positive: (Gao 2020)				Positive: (Gao 2020)						Negative: (Li 2019)
CC Motif Chemokine Ligand 3/Macrophage Inflammatory Protein 1 Alpha (CCL3)	Chagas Disease; Chemokine Signaling Pathway; Cytokine-Cytokine Receptor Interaction; Rheumatoid Arthritis; Salmonella Infection; Toll-Like Receptor Signaling Pathway	Calcium-Dependent Protein Kinase C Activity; CCR Chemokine Receptor Binding; CCR1 Chemokine Receptor Binding; CCR5 Chemokine Receptor Binding; Chemoattractant Activity; Identical Protein Binding; Kinase Activity; Phospholipase Activator Activity; Protein Binding; Protein Kinase Activity	Positive: (Sun 2020; Pope III 2016)	Negative: (Fiorito 2017)											Negative: (Fiorito 2017)		Negative: (Fiorito 2017)
CC Motif Chemokine Ligand 4/Macrophage Inflammatory Protein 1 Beta (CCL4)	Chemokine Signaling Pathway; Cytokine-Cytokine Receptor Interaction; Cytosolic DNA-Sensing Pathway; Salmonella Infection; Toll-Like Receptor Signaling Pathway	CCR Chemokine Receptor Binding; CCR1 Chemokine Receptor Binding; CCR5 Chemokine Receptor Binding; Chemokine Activity; Cytokine Activity; Identical Protein Binding; Protein Binding	Positive: (Pope III 2016)											Positive: (Xu 2018)
CC Motif Chemokine Ligand 11/Eotaxin-1 (CCL11)	Asthma; Chemokine Signaling Pathway; Cytokine-Cytokine Receptor Interaction	CCR Chemokine Receptor Binding; CCR3 Chemokine Receptor Binding; Chemokine Activity; Protein Binding; Protein Dimerization Activity; Receptor Ligand Activity	Positive: (Sun 2020) Negative: (Gao 2020)	Positive: (Fiorito 2017)	Negative: (Gao 2020)										Positive: (Fiorito 2017)		Positive: (Fiorito 2017)	Negative: (Gao 2020)				Negative: (Gao 2020)
CC Motif Chemokine Ligand 17/Thymus and Activation Regulated Chemokine (CCL17)	Chemokine Signaling Pathway; Cytokine-Cytokine Receptor Interaction	CCR Chemokine Receptor Binding; CCR4 Chemokine Receptor Binding; Chemokine Activity; Protein Binding; Signaling Receptor Binding																											Positive: (Ryu 2020)	Positive: (Ryu 2020)
CC Motif Chemokine Ligand 20/Macrophage Inflammatory Protein 3 Alpha (CCL20)	Chemokine Signaling Pathway; Cytokine-Cytokine Receptor Interaction; Rheumatoid Arthritis	CCR Chemokine Receptor Binding; CCR6 Chemokine Receptor Binding; Chemokine Activity; Protein Binding																								Positive: (Mookherjee 2022)
CC Motif Chemokine Ligand 23/ Macrophage Inflammatory Protein 3 (CCL23)	Chemokine Signaling Pathway; Cytokine-Cytokine Receptor Interaction	CCR Chemokine Receptor Binding; CCR1 Chemokine Receptor Binding; Chemokine Activity; Heparin Binding																								Positive: (Mookherjee 2022)
CC Motif Chemokine Ligand 26/Eotaxin-3 (CCL26)	Chemokine Signaling Pathway; Cytokine-Cytokine Receptor Interaction	CCR Chemokine Receptor Binding; CCR1 Chemokine Receptor Binding; Chemokine Activity; Heparin Binding																											Positive: (Ryu 2020)	Positive: (Ryu 2020)
Matrix Metalloproteinase 1 (MMP1) MMP/TIMP Family	Bladder Cancer; Pathways in Cancer; PPAR Signaling Pathway; Rheumatoid Arthritis	Endopeptidase Activity; Metalloendopeptidase Activity; Peptidase Activity; Zinc Ion Binding										Positive: (Xu 2018)												Negative: (Xu 2018)
Matrix Metalloproteinase 2 (MMP2)	Bladder Cancer; GnRH Signaling Pathway; Leukocyte Transendothelial Migration; Pathways in Cancer	Endopeptidase Activity; Fibronectin Binding; Metalloendopeptidase Activity; Metallopeptidase Activity; Protein Binding; Serine-Type Endopeptidase Activity; Zinc Ion Binding										Positive: (Xu 2018)																					Positive: (Xu 2018)
Matrix Metalloproteinase 3 (MMP3)	Rheumatoid Arthritis	Endopeptidase Activity; Metalloendopeptidase Activity; Metallopeptidase Activity; Peptidase Activity; Protein Binding; Zinc Ion Binding										Positive: (Xu 2018)		Positive: (Xu 2018)				Positive: (Xu 2018)				Positive: (Xu 2018)
Matrix Metalloproteinase 7 (MMP7)	Wnt Signaling Pathway	Endopeptidase Activity; Metalloendopeptidase Activity; Metallopeptidase Activity; Protein Binding; Zinc Ion Binding																				Positive: (Xu 2018)											Positive: (Xu 2018)
Matrix Metalloproteinase 8 (MMP8)	GO Biological Processes: Collagen Catabolic Process; Endodermal Cell Differentiation; Extracellular Matrix Organization; Negative Regulation of Gene Expression; Negative Regulation of Interleukin-10 Production; Positive Regulation of DNA Binding; Positive Regulation of Gene Expression; Positive Regulation of Interleukin-6 Production; Positive Regulation of JNK Cascade; Positive Regulation of MAPK Cascade; Positive Regulation of Microglial Cell Activation; Positive Regulation of Neuroinflammatory Response; Positive Regulation of NIK/NF-kappaB Signaling; Positive Regulation of Nitric-Oxide Biosynthesis Process; Positive Regulation of Reactive Oxygen Species Biosynthetic Process; Positive Regulation of Tumor Necrosis Factor Production; Proteolysis; Regulation of Microglial Cell Activation; Regulation of Neuroinflammatory Response	Endopeptidase Activity; Metalloendopeptidase Activity; Peptidase Activity; Serine-Type Endopeptidase Activity; Zinc Ion Binding										Positive: (Xu 2018)																					Positive: (Xu 2018)
Matrix Metalloproteinase 9 (MMP9)	Bladder Cancer; Leukocyte Transendothelial Migration; Pathways in Cancer	Collagen Binding; Endopeptidase Activity; Identical Protein Binding; Metalloendopeptidase Activity; Metallopeptidase Activity; Peptidase Activity; Protein Binding; Serine-Type Endopeptidase Activity; Zinc Ion Binding																				Positive: (Xu 2018)
Matrix Metalloproteinase 12 (MMP12)	GO Biological Processes: Bronchiole Development; Cellular Response to Virus; Collagen Catabolic Process; Elastin Catabolic Process; Extracellular Matrix Organization; Lung Alveolus Development; Negative Regulation of Endothelial Cell-Matrix Adhesion vs Fibronectin; Negative Regulation of Transcription by RNA Polymerase II; Negative Regulation of Type I Interferon-Mediated Signaling Pathway; Positive Regulation of Epithelial Cell Proliferation Involved in Wound Healing; Positive Regulation of Interferon-Alpha Production; Positive Regulation of Transcription by RNA Polymerase II; Positive Regulation of Type I Interferon-Mediated Signaling Pathway; Protein Import Into Nucleus; Proteolysis; Regulation of Defense Response to Virus by Host; Response to Amyloid-Beta; Wound Healing, Spreading of Epidermal Cells	Calcium Ion Binding; Collagen Binding; Core Promoter Sequence-Specific DNA Binding; Endopeptidase Binding; Metalloendopeptidase Activity; Sequence-Specific DNA Binding; Zinc Ion Binding																								Positive: (Mookherjee 2022)
Tissue Inhibitor of Metalloproteinase 1 (TIMP1)	GO Biological Processes: Cellular Response to UV-A; Negative Regulation of Catalytic Activity; Negative Regulation of Endopeptidase Activity; Negative Regulation of Membrane Protein Ectodomain Proteolysis; Negative Regulation of Metallopeptidase Activity; Negative Regulation of Trophoblast Cell Migration; Positive Regulation of Cell Population Proliferation; Regulation of Integrin-Mediated Signaling Pathway; Signal Transduction	Cytokine Activity; Growth Factor Activity; Metalloendopeptidase Inhibitor Activity; Peptidase Inhibitor Activity; Protease Binding; Protein Binding; Zinc Ion Binding	Negative: (Xu 2018)									Negative: (Xu 2018)						Negative: (Xu 2018)
Tissue Inhibitor of Metalloproteinase 2 (TIMP2)	GO Biological Processes: Negative Regulation of Endopeptidase Activity; Negative Regulation of Membrane Protein Ectodomain Proteolysis; Negative Regulation of Metallopeptidase Activity; Response to Cytokine; Response to Hormone; Response to Organic Substance	Metalloendopeptidase Inhibitor Activity; Peptidase Inhibitor Activity; Protease Binding; Protein Binding; Zinc Ion Binding										Negative: (Xu 2018)						Negative: (Xu 2018)				Negative: (Xu 2018)											Negative: (Xu 2018)
Alpha-1 Antitrypsin/Serpin Family A Member 1 (SERPINA1) SERPIN Family	Complement and Coagulation Cascades	Identical Protein Binding; Protease Binding; Protein Binding; Serine-Type Endopeptidase Inhibitor Activity		Positive: (Azzouz 2022)		Positive: (Azzouz 2022)
Protein C Inhibitor/Serpin Family A Member 5 (SERPINA5)	Complement and Coagulation Cascades	Acrosin Binding; Glycosaminoglycan Binding; Heparin Binding; Phosphatidylcholine Binding; Protease Binding; Protein Binding; Retinoic Acid Binding; Serine-Type Endopeptidase Inhibitor Activity																										Positive: (Mookherjee 2018)		Positive: (Mookherjee 2018)
Plasminogen Activator Inhibitor Type 1 (SERPINE1)	Chagas Disease; Complement and Coagulation Cascades; P53 Signaling Pathway	Protease Binding; Protein Binding; Serine-Type Endopeptidase Inhibitor Activity; Signaling Receptor Binding		Positive: (Davis 2020; Green 2016)	Negative: (Ruckerl 2014)			Negative: (Ruckerl 2014)	Positive: (Davis 2020)						Positive: (Davis 2020)				Positive: (Davis 2020)						Positive: (Davis 2020)
Tissue-Type Plasminogen Activator Antigen (PLAT)	Complement and Coagulation Cascades	Phosphoprotein Binding; Protein Binding		Positive: (Green 2016)										Negative: (Wu 2017)				Negative: (Wu 2017)
Urokinase-Type Plasminogen Activator (PLAU) Kinase Proteins	Complement and Coagulation Cascades	Protein Binding; Serine-Type Endopeptidase Activity															Positive: (Azzouz 2022 (Crude Model Only)
Tropomyosin Receptor Kinase B (NTRK1) Complement Proteins	Apoptosis; Endocytosis; MAPK Signaling Pathway; Neurotrophic Signaling Pathway; Pathways in Cancer; Thyroid Cancer	ATP Binding; GPI-Linked Ephrin Receptor Activity; Identical Protein Binding; Kinase Binding; Nerve Growth Factor Binding; Nerve Growth Factor Receptor Activity; Neurotrophin Binding; Neurotrophin p75 Receptor Binding; Neurotrophin Receptor Activity; Protein Binding; Protein Homodimerization Activity; Protein Serine/Threonine/Tyrosine Kinase Activity; Tyrosine Kinase Activity; Transmembrane Receptor Protein Tyrosine Kinase Activity								Negative: (Zhang 2022)		Negative: (Zhang 2022)		Negative: (Zhang 2022)				Negative: (Zhang 2022)
Tyrosine Protein Kinase Lyn (LYN)	B Cell Receptor Signaling Pathway; Chemokine Signaling Pathway; Epithelial Cell Signaling in Helicobacter Pylori Infection; Fc Epsilon RI Signaling Pathway; Fc Gamma R-Mediated Phagocytosis; Long-Term Depression	ATP Binding; Enzyme Binding; Ephrin Receptor Binding; Gamma-Tubulin Binding; Glycophospholipid Binding; Integrin Binding; Kinase Activity; Non-Membrane Spanning Protein Tyrosine Kinase Activity; Phosphoprotein Binding; Phosphorylation-Dependent Protein Binding; Platelet-Derived Growth Factor Receptor Binding; Protein Binding; Protein Serine/Threonine/Tyrosine Kinase Activity; Protein Tyrosine Kinase Activity; Scaffold Protein Binding; SH3 Domain Binding; Signaling Receptor Binding; Transmembrane Transporter Binding; Ubiquitin Protein Ligase Binding																								Negative: (Mookherjee 2022)
Protein Kinase C Beta Type (KRKCB)	African Trypanosomiasis; Aldosterone-Regulated Sodium Reabsorption; Amoebiasis; B Cell Receptor Signaling Pathway; Calcium Signaling Pathway; Carbohydrate Digestion and Absorption; Chemokine Signaling Pathway; Cholinergic Synapse; Dopaminergic Synapse; Endocrine and Other-Regulated Calcium Reabsorption; ErbB Signaling Pathway; Fc Epsilon RI Signaling Pathway; Fc Gamma R-Mediated Phagocytosis; Focal Adhesion; GABAergic Synapse; Gap Junction; Gastric Acid Secretion; Glioma; Glutamatergic Synapse; GnRH Signaling Pathway; Influenza A; Leishmaniasis; Leukocyte Transendothelial Migration; Long-Term Depression; Long-Term Potentiation; MAPK Signaling Pathway; Melanogenesis; Natural Killer Cell Mediated Cytotoxicity; Non-Small Cell Lung Cancer; Pancreatic Secretion; Pathways in Cancer; Phosphatidylinositol Signaling System; Salivary Secretion; Tight Junction; Vascular Smooth Muscle Contraction; VEGF Signaling Pathway; Vibrio Cholerae Infection; Wnt Signaling Pathway	Androgen Receptor Binding; ATP Binding; Calcium Channel Regulator Activity; Calcium-Dependent Protein Kinase C Activity; Chromatin Binding; Histone Binding; Histone Kinase Activity (H3-T6 Specific); Nuclear Receptor Coactivator Activity; Protein Binding; Protein Kinase C Activity; Protein Kinase C Binding; Protein Serine Kinase Activity; Protein Serine/Threonine Kinase Activity; Protein Serine/Threonine/Tyrosine Kinase Activity; Zinc Ion Binding																									Negative: (Mookherjee 2022)
Creatine Kinase B-Type (CKB)	Arginine and Proline Metabolism; Metabolic Pathways	ATP Binding; Creatine Kinase Activity; Kinase Activity; Protein Binding; Ubiquitin Protein Ligase Binding																										Negative: (Mookherjee 2018)		Negative: (Mookherjee 2018)
Mitogen Activated Protein Kinase 1 (MAPK1)	Acute Myeloid Leukemia; Adherens Junction; Aldosterone-Regulated Sodium Reabsorption; Alzheimer's Disease; Axon Guidance; B Cell Receptor Signaling Pathway; Bladder Cancer; Chagas Disease; Chemokine Signaling Pathway; Cholinergic Synapse; Chronic Myeloid Leukemia; Colorectal Cancer; Dorso-Ventral Axis Formation; Endometrial Cancer; ErbB Signaling Pathway; Fc Epsilon RI Signaling Pathway; FC Gamma R-Mediated Phagocytosis; Focal Adhesion; Gap Junction; Glioma; Glutamatergic Synapse; GnRH Signaling Pathway; Hepatitis C; Infleunza A; Insulin Signaling Pathway; Leishmaniasis; Long-Term Depression; Long-Term Potentiation; MAPK Signaling Pathway; Melanogenesis; Melanoma; MTOR Signaling Pathway; Natural Killer Cell Mediated Cytotoxicity; Neurotrophin Signaling Pathway; NOD-Like Receptor Signaling Pathway; Non-Small Cell Lung Cancer; Oocyte Meiosis; Osteoclast Differentiation; Pancreatic Cancer; Pathways in Cancer; Pertussis; Prion Diseases; Progesterone-Mediated Oocyte Maturation; Prostate Cancer; Regulation of Actin Cytoskeleton; Renal Cell Carcinoma; Salmonella Infection; Shigellosis; T Cell Receptor Signaling Pathway; TGF-Beta Signaling Pathway; Thyroid Cancer; Toll-Like Receptor Signaling Pathway; Toxoplasmosis; Type II Diabetes Mellitus; Vascular Smooth Muscle Contraction; VEFG Signaling Pathway	ATP Binding; DNA Binding; Identical Protein Binding; MAP Kinase Activity; MAP Kinase Kinase Activity; Phosphatase Binding; Phosphotyrosine Residue Binding; Protein Binding; Protein Serine Kinase Activity; Protein Serine/Threonine Kinase Activity; RNA Polymerase II CTD Heptapeptide Repeat Kinase Activity																										Positive: (Mookherjee 2018)		Positive: (Mookherjee 2018)
Complement C1q Subcomponent Subunit A (C1QA)	Chagas Disease; Complement and Coagulation Cascades; Pertussis; Prion Diseases; Staphylococcus Aureus Infection; Systemic Lupus Erythematosus	Amyloid-Beta Binding; Protein Binding																										Positive: (Mookherjee 2018)		Positive: (Mookherjee 2018)
Complement component 3 (C3)	Chagas Disease; Complement and Coagulation Cascades; Herpes Simplex Infection; Legionellosis; Leishmaniasis; Pertussis; Phagosome; Staphylococcus Aureus Infection; Systemic Lupus Erythematosus; Tuberculosis	C5L2 Anaphylatoxin Chemotactic Receptor Binding; Endopeptidase Inhibitor Activity; Protein Binding; Signaling Receptor Binding		Positive: (Azzouz 2022)		Positive: (Azzouz 2022)
Complement component 4A (C4A)	Complement and Coagulation Cascades; Pertussis; Staphylococcus Aureus Infection; Systemic Lupus Erythematosus	Complement Component C1q Complex Binding; Endopeptidase Inhibitor Activity																										Negative: (Mookherjee 2018)		Negative: (Mookherjee 2018)
Complement component 4B (C4B)	Complement and Coagulation Cascades; Pertussis; Staphylococcus Aureus Infection; Systemic Lupus Erythematosus	Carbohydrate Binding; Complement Binding; Endopeptidase Inhibitor Activity; Protein Binding																										Positive: (Mookherjee 2018)		Positive: (Mookherjee 2018)
Complement Component C1q Receptor/Cluster of Differentiation 93 (CD93)	GO Biological Processes: Cell-Cell Adhesion; Macrophage Activation; Phagocytosis	Calcium Ion Binding; Carbohydrate Binding; Complement Component C1q Complex Binding; Protein Binding; Signaling Receptor Activity																										Positive: (Mookherjee 2018)		Positive: (Mookherjee 2018)
Angiotensin Converting Enzyme (ACE) Endothelial Function	Chagas Disease; Hypertrophic Cardiomyopathy; Renin-Angiotensin System	Bradykinin Receptor Binding; Carboxypeptidase Activity; Chloride Ion Binding; Endopeptidase Activity; Exopeptidase Activity; Heterocyclic Compound Binding; Metallopeptidase Activity; Metallodipeptidase Activity; Mitogen-Activated Protein Kinase Binding; Mitogen-Activated Protein Kinase Kinase Binding; Peptidyl-Dipeptidase Activity; Tripeptidyl-Peptidase Activity; Zinc Ion Binding; Actin Binding; Protein Binding	Positive: (Wang 2016)							Positive: (Zhang 2022)		Positive: (Zhang 2022)		Positive: (Zhang 2022)				Positive: (Zhang 2022)
Endothelin-1 (EDN1)	Melanogenesis	Cytokine Activity; Endothelin A Receptor Binding; Endothelin B Receptor Binding; Hormone Activity; Protein Binding	Positive: (Chen 2018)
Fibrinogen (FGA,FGB, FGG) Coagulation/Wound Healing	FGA: Complement and Coagulation Cascades FGB: Complement and Coagulation Cascades FGG: Complement and Coagulation Cascades; Staphylococcus Aureus Infection	FGA: Cell Adhesion Molecule Binding; Signaling Receptor Binding; Extracellular Matrix Structural Constituent; Metal Ion Binding; Protein Binding; Structural Molecule Activity FGB: Cell Adhesion Molecule Binding; Signaling Receptor Binding; Chaperone Binding; Extracellular Matrix Structural Constituent; Protein Binding; Structural Molecule Activity FGG: Cell Adhesion Molecule Binding; Extracellular Matrix Structural Constituent; Identical Protein Binding; Metal Ion Binding; Protein Binding; Signaling Receptor Binding; Structural Molecule Activity	Positive: (Green 2016; Hajat 2015)	Positive: (Lin 2019)	Positive: (Ruckerl 2014)			Positive: (Ruckerl 2014)		Positive: (Zhang 2022)		Positive: (Bind 2012; Zhang 2022; Ruckerl 2014)		Positive: (Bind 2012; Zhang 2022; Ruckerl 2014)	Positive: (Midouhas 2019) Negative: (Hajat 2015)			Positive: (Chen 2017; Wu 2017; Ruckerl 2014; Bind 2012; Zhang 2022)					Negative: (Wu 2017)										Positive: (Bind 2012)	Positive: (Viehmann (Non-Hispanic Whites, Crude Model Only); Lane 2016 (East Asian Only))			Positive: (Lei 2019)
Von Willebrand Factor (VWF)	Complement and Coagulation Cascades; ECM-Receptor Interaction; Focal Adhesion	Chaperone Binding; Collagen Binding; Extracellular Matrix Structural Constituent; Identical Protein Binding; Immunoglobulin Binding; Integrin Binding; Protease Binding; Protein Binding; Protein N-Terminus Binding	Positive: (David 2012)											Positive: (David 2012)				Positive: (David 2012)		Positive: (David 2012)		Positive: (David 2012)		Negative: (David 2012)													Positive: (David 2012)
Coagulation Factor III, Tissue Factor (F3)	Complement and Coagulation Cascades	Serine-Type Endopeptidase Activity; Cytokine Receptor Activity; Phospholipid Binding; Protease Binding; Protein Binding	Positive: (Chen 2018)							Positive: (Zhang 2022)		Positive: (Zhang 2022)		Positive: (Zhang 2022)				Positive: (Zhang 2022)
Coagulation Factor VII (F7)	Complement and Coagulation Cascades	Serine-Type Endopeptidase Activity; Calcium Ion Binding; Protein Binding; Serine-Type Peptidase Activity; Signaling Receptor Binding												Positive: (Wu 2017)				Positive: (Wu 2017)						Positive: (Green 2016)	Negative: (Green 2016)
Thrombospondin 1 (THBS1)	Bladder Cancer; ECM-Receptor Interaction; Focal Adhesion; Malaria; P53 Signaling Pathway; Phagosome; TGF-Beta Signaling Pathway	Calcium Ion Binding; Collagen V Binding; Extracellular Matrix Structural Constituent; Fibrinogen Binding; Fibroblast Growth Factor Binding; Fibronectin Binding; Heparin Binding; Identical Protein Binding; Integrin Binding; Laminin Binding; Low-Density Lipoprotein Particle Binding; Phosphatidylserine Binding; Protein Binding; Proteoglycan Binding; Transforming Growth Factor Beta Binding																								Negative: (Mookherjee 2022)
D-Dimer (Product of Fibrin Degradation)	FGA: Complement and Coagulation Cascades FGB: Complement and Coagulation Cascades FGG: Complement and Coagulation Cascades; Staphylococcus Aureus Infection	FGA: Cell Adhesion Molecule Binding; Signaling Receptor Binding; Extracellular Matrix Structural Constituent; Metal Ion Binding; Protein Binding; Structural Molecule Activity FGB: Cell Adhesion Molecule Binding; Signaling Receptor Binding; Chaperone Binding; Extracellular Matrix Structural Constituent; Protein Binding; Structural Molecule Activity FGG: Cell Adhesion Molecule Binding; Extracellular Matrix Structural Constituent; Identical Protein Binding; Metal Ion Binding; Protein Binding; Signaling Receptor Binding; Structural Molecule Activity	Negative: (Hajat 2015)											Positive: (Chen 2017)	Positive: (Hajat 2015)		Positive: (Hajat 2015)																		Positive: (Chen 2017)		Positive: (Chen 2017)
Ceruloplasmin (CP) Binding/Transporter Proteins	Porphyrin and Chlorophyll Metabolism	Chaperone Binding; Copper Ion Binding; Oxidoreductase Activity		Positive: (Azzouz 2022)		Positive: (Azzouz 2022)
Haptoglobin (HP)	Neutrophil Degranulation; Scavenging of Heme from Plasma	Antioxidant Activity; Hemoglobin Binding; Protein Binding; Serine-Type Endopeptidase Activity		Positive: (Azzouz 2022)		Positive: (Azzouz 2022)
Serotransferrin (TF)	Mineral Absorption	Ferric Iron Binding; Ferrous Iron Binding; Iron Chaperone Binding; Protein Binding; Transferrin Receptor Binding																										Positive: (Mookherjee 2018)		Positive: (Mookherjee 2018)
Lipocalin-1 (LCN1)	GO Biological Processes: Negative Regulation of Endopeptidase Activity; Proteolysis; Response to Stimulus; Retina Homeostasis; Sensory Perception of Taste	Chloride Ion Binding; Cysteine-Type Endopeptidase Inhibitor Activity; Protein Binding; Signaling Receptor Binding; Small Molecule Binding; Zinc Ion Binding																										Negative: (Mookherjee 2018)		Negative: (Mookherjee 2018)
Apolipoprotein B (APOB)	Fat Digestion and Absorption; Vitamin Digestion and Absorption	Cholesterol Transfer Activity; Heparin Binding; Lipase Binding; Low-Density Lipoprotein Particle Receptor Binding; Phospholipid Binding; Protein Binding																								Positive: (Mookherjee 2022)
Apolipoprotein L1 (APOA1)	African Trypanosomiasis; Fat Digestion and Absorption; PPAR Signaling Pathway; Vitamin Digestion and Absorption	Cholesterol Transfer Activity; Amyloid-Beta Binding; Apolipoprotein A-I Receptor Binding; Apolipoprotein Receptor Binding; Chemorepellent Activity; Cholesterol Binding; Enzyme Binding; Heat Shock Protein Binding; High-Density Lipoprotein Particle Receptor Binding; Identical Protein Binding; Phosphatidylcholine Binding; Phosphatidylcholine-Sterol O-Acetyltransferase Activity; Phospholipid Binding; Protein Binding; Signaling Receptor Binding																										Positive: (Mookherjee 2018)		Positive: (Mookherjee 2018)
Apolipoprotein M (APOM)	GO Biological Processes: Cellular Oxidant Detoxification; Cholesterol Efflux; Cholesterol Homeostasis; High-Density Lipoprotein Particle Assembly; High-Density Lipoprotein Particle Clearance; High-Density Lipoprotein Particle Remodeling; Lipoprotein Metabolic Process; Negative Regulation of Plasma Lipoprotein Oxidation; Reserve Cholesterol Transport	Antioxidant Activity; Lipid Transporter Activity; Phospholipid Binding																								Positive: (Mookherjee 2022)
Ferritin Light Chain (FTL)	Mineral Absorption; Porphyrin and Chlorophyll Metabolism	Ferric Iron Binding; Ferrous Iron Binding; Identical Protein Binding; Iron Ion Binding; Protein Binding																										Negative: (Mookherjee 2018)		Negative: (Mookherjee 2018)
Coatomer Subunit Gamma-1 (COPG1)	GO Biological Processes: Endoplasmic Reticulum to Golgi Vesicle-Mediated Transport; Establishment of Golgi Localization; Intra-Golgi Vesicle-Mediated Transport; Intracellular Protein Transport; Organelle Transport Along Microtubule; Protein Secretion	Protein Binding; Structural Molecule Activity																										Negative: (Mookherjee 2018)		Negative: (Mookherjee 2018)
Tubulin Beta - 4B Chain (TUBB4B)	Gap Junction; Pathogenic Cell Cycle; Natural Killer Cell Mediated Cytotoxicity	Double-Stranded RNA Binding; GTP Binding; GTPase Activity; MHC Class I Protein Binding; Protein Binding; Structural Constituent of Cytoskeleton; Unfolded Protein Binding																										Negative: (Mookherjee 2018)		Negative: (Mookherjee 2018)
Tubulin Beta Chain (TUBB)	Gap Junction; Pathogenic Escherichia Coli Infection; Phagosome	GTP Binding; GTPase Activating Protein Binding; GTPase Activity; MHC Class I Protein Binding; Protein Binding; Protein Domain Specific Binding; Protein-Containing Complex Binding; Structural Constituent of Cytoskeleton; Structural Molecule Activity; Ubiquitin Protein Ligase Binding																										Positive: (Mookherjee 2018)		Positive: (Mookherjee 2018)
Charged Multivesicular Body Protein 4b (CHMP4B)	Endocytosis	Cadherin Binding; Identical Protein Binding; Protein Binding; Protein Homodimerization Activity																										Negative: (Mookherjee 2018)		Negative: (Mookherjee 2018)
IgGFc-Binding Protein (FCGBP)	N/A	Protein Binding																										Negative: (Mookherjee 2018)		Negative: (Mookherjee 2018)
Bone Morphogenic Protein 4 (BMP4) Body Structure/Development	Basal Cell Carcinoma; Hedgehog Signaling Pathway; Pathways in Cancer; TGF-Beta Signaling Pathway	BMP Receptor Binding; Chemoattractant Activity; Co-Receptor Binding; Cytokine Activity; Growth Factor Activity; Heparin Binding; Protein Binding								Positive: (Zhang 2022)		Positive: (Zhang 2022)		Positive: (Zhang 2022)				Positive: (Zhang 2022)
Neuropilin 2 (NRP2)	GO Biological Processes: Angiogenesis; Axon Extension Involved in Axon Guidance; Axon Guidance; Cell Adhesion; Nerve Development; Outflow Tract Septum Morphogenesis; Positive Regulation of Endothelial Cell Migration; Positive Regulation of Endothelial Cell Proliferation; Semaphorin-Plexin Signaling Pathway Involved in Neuron Projection Guidance; Sensory Neuron Axon Guidance; Sympathetic Ganglion Development; Neuron Projection Extension; Neuron Projection Guidance	Cytokine Binding; Growth Factor Binding; Heparin Binding; Metal Ion Binding; Protein Binding; Semaphorin Receptor Activity; Signaling Receptor Activity; Vascular Endothelial Growth Factor-Activated Receptor Activity; Identical Protein Binding								Positive: (Zhang 2022)		Positive: (Zhang 2022)		Positive: (Zhang 2022)				Positive: (Zhang 2022)
Osteoclast-Associated Immunoglobulin-Like Receptor (OSCAR)	Osteoclast Differentiation	Collagen Receptor Activity																										Negative: (Mookherjee 2018)		Negative: (Mookherjee 2018)
Keratin, Type 1 Cytoskeletal 14 (KRT14)	GO Biological Processes: Aging; Epidermis Development; Epithelial Cell Differentiation; Hair Cycle; Intermediate Filament Bundle Assembly; Intermediate Filament Organization	Keratin Filament Binding; Protein Binding; Structural Constituent of Cytoskeleton																										Positive: (Mookherjee 2018)		Positive: (Mookherjee 2018)
Keratin, Type 1 Cytoskeletal 16 (KRT16)	GO Biological Processes: Aging; Cytoskeleton Organization; Epithelial Cell Differentiation; Establishment of Skin Barrier; Hair Cycle; Inflammatory Response; Innate Immune Response; Intermediate Filament Cytoskeleton Organization; Intermediate Filament Organization; Keratinization; Keratinocyte Differentiation; Keratinocyte Migration; Morphogenesis of an Epithelium; Negative Regulation of Cell Migration	Protein Binding; Structural Constituent of Cytoskeleton																										Negative: (Mookherjee 2018)		Negative: (Mookherjee 2018)
Keratin, Type 1 Cytoskeletal 17 (KRK17)	GO Biological Processes: Epithelial Cell Differentiation; Hair Follicle Morphogenesis; Intermediate Filament Organization; Keratinization; Positive Regulation of Cell Growth; Positive Regulation of Hair Follicle Development; Positive Regulation of Translation	Protein Binding; Structural Molecule Activity																										Negative: (Mookherjee 2018)		Negative: (Mookherjee 2018)
Keratin, Type 1 Cytoskeletal 19 (KRT19)	GO Biological Processes: Cell Differentiation Involved in Embryonic Placenta Development; Epithelial Cell Differentiation; Intermediate Filament Organization; Notch Signaling Pathway; Response to Estrogen	Protein Binding; Structural Constituent of Cytoskeleton; Structural Constituent of Muscle																										Positive: (Mookherjee 2018)		Positive: (Mookherjee 2018)
Keratin, Type II Cytoskeletal 6A (KRT6A)	GO Biological Processes: Antimicrobial Humoral Immune Response Mediated by Antimicrobial Peptide; Cell Differentiation; Cytolysis by Host of Symbiont Cells; Cytoskeleton Organization; Defense Response to Gram-Positive Bacterium; Morphogenesis of an Epithelium; Negative Regulation of Cytolysis by Symbiont of Host Cells; Negative Regulation of Entry of Bacterium into Host Cell; Positive Regulation of Cell Population Proliferation; Wound Healing	Protein Binding; Structural Constituent of Cytoskeleton																										Negative: (Mookherjee 2018)		Negative: (Mookherjee 2018)
Desmoplakin (DSP)	Arrhythmogenic Right Ventricular Cardiomyopathy	Cell Adhesive Protein Binding Involved in Bundle of His-Purkinje Myocyte Communication; Protein Binding; Protein Kinase C Binding; RNA Binding; Scaffold Protein Binding; Structural Constituent of Cytoskeleton; Structural Molecule Activity																										Negative: (Mookherjee 2018)		Negative: (Mookherjee 2018)
Desmoglein-1 (DSG1)	Staphylococcus Aureus Infection	Calcium Ion Binding; Gamma-Catenin Binding; Protein Binding; Toxic Substance Binding																										Negative: (Mookherjee 2018)		Negative: (Mookherjee 2018)
Threodoxin-Like-Protein 1 (TXNL1) Implicated in Cancer/Proliferation	N/A	Disulfide Oxidoreductase Activity																										Negative: (Mookherjee 2018)		Negative: (Mookherjee 2018)
Secretoglobin Family 3A Member 1 (SCGB3A1)	GO Biological Processes: Negative Regulation of Cell Growth; Positive Regulation of Myoblast Fusion; Regulation of Cell Population Proliferation; Signal Transduction	Cytokine Activity; Protein Binding																										Negative: (Mookherjee 2018)		Negative: (Mookherjee 2018)
Zymogen Granule Protein 16 Homolog B (ZG16B)	GO Biological Process: Retina Homeostasis	Carbohydrate Binding; Protein Binding																										Positive: (Mookherjee 2018)		Positive: (Mookherjee 2018)
Heterogenous Nuclear Ribonucleoprotein U (HNRNPU)	Spliceosome	Actin Binding; ATP Binding; Chromatin Binding; Chromatin DNA Binding; DNA Binding; Double-Stranded DNA Binding; Double-Stranded RNA Binding; Identical Protein Binding; mRNA 3'-UTR Binding; Poly(A) Binding; Poly(C) RNA Binding; Poly(G) Binding; Pre-mRNA Binding; Promoter-Specific Chromatin Binding; Protein Binding; Protein-Containing Complex Binding; Ribonucleoprotein Complex Binding; RNA Binding; RNA Polymerase II C-Terminal Domain Binding; RNA Polymerase II Cis-Regulatory Region Sequence-Specific DNA Binding; RNA Polymerase II Complex Binding; Sequence-Specific Double-Stranded DNA Binding; Single-Stranded DNA Binding; Single-Stranded RNA Binding; snRNA Binding; Telomerase RNA Binding; TFIIH-Class Transcription Factor Complex Binding; Transcription Corepressor Activity																										Positive: (Mookherjee 2018)		Positive: (Mookherjee 2018)
Nucleobindin 2 (NUCB2)	Go Biological Process: Negative Regulation of Appetite; Regulation of Catalytic Activity; Small GTPase Mediated Signal Transduction	Calcium Ion Binding; DNA Binding; G-Protein Alpha-Subunit Binding; Guanyl-Nucleotide Exchange Factor Activity; Protein Binding																										Positive: (Mookherjee 2018)		Positive: (Mookherjee 2018)
Major Vault Protein (MVP)	ERBB Signaling Pathway; mRNA Transport; Negative Regulation of Epidermal Growth Factor Receptor Signaling Pathway; Negative Regulation of Protein Autophosphorylation; Negative Regulation of Protein Tyrosine Kinase Activity; Protein Transport	Identical Protein Binding; Protein Binding; Protein Kinase Binding; Protein Phosphatase Binding																										Positive: (Mookherjee 2018)		Positive: (Mookherjee 2018)
14-3-3 Protein Sigma/Stratifin (SFN)	Aldosterone-Regulated Sodium Reabsorption; Cell Cycle; P53 Signaling Pathway	Cadherin Binding; Identical Protein Binding; Phosphoprotein Binding; Protein Binding; Protein Kinase Binding; Protein Kinase C Inhibitor Activity																										Negative: (Mookherjee 2018)		Negative: (Mookherjee 2018)
Ras-Related Protein Rab-5C (RAB5C)	Amoebiasis; Endocytosis; Phagosome; Tuberculosis; Vasopressin-Regulated Water Reabsorption	G Protein Activity; GDP Binding; GTP Binding; GTPase Activity; Protein Binding																										Positive: (Mookherjee 2018)		Positive: (Mookherjee 2018)
Protein S100-A16 (S100A16)	GO Biological Process: Response to Calcium Ion	Calcium Ion Binding; Calcium-Dependent Protein Binding; Protein Binding; Protein Homodimerization Activity; RNA Binding																										Positive: (Mookherjee 2018)		Positive: (Mookherjee 2018)
POTE Ankyrin Domain Family Member E (POTEE)	GO Biological Processes: Retina Homeostasis; Substantia Nigra Development	N/A																										Positive: (Mookherjee 2018)		Positive: (Mookherjee 2018)
Ephrin B2 (EFNB2) Cell Cycle/Regulation/Growth/Signaling	Axon Guidance	Ephrin Receptor Binding; Protein Binding; Virus Receptor Activity																								Positive: (Mookherjee 2022)
Proliferation-Associated Protein 2G4/ErbB3-Binding Protein 1 (PA2G4)	GO Biological Processes: Acts Upstream of or Within Negative Regulation of Transcription, DNA-Templated; Negative Regulation of Apoptotic Process; Positive Regulation of Cell Differentiation; Regulation of Translation; rRNA Processing	Nucleic Acid Binding; Protein Binding; RNA Binding; Transcription Corepressor Activity; Ubiquitin Protein Ligase Binding																								Negative: (Mookherjee 2022)
Protein Tyrosine Phosphatase Non-Receptor Type 6 (PTPN6)	Adherens Junction; B Cell Receptor Signaling Pathway; Jak-STAT Signaling Pathway; Leishmaniasis; Natural Killer Cell Mediated Cytotoxicity; T Cell Receptor Signaling Pathway	Cell Adhesion Molecule Binding; Phosphorylation-Dependent Protein Binding; Phosphotyrosine Residue Binding; Protein Binding; Protein Kinase Binding; Tyrosine Phosphatase Activity; SH2 Domain Binding; SH3 Domain Binding; Transmembrane Receptor Protein Tyrosine Phosphatase Activity																								Negative: (Mookherjee 2022)
Signal Transducer and Activator of Transcription 3 (STAT3)	Acute Myeloid Leukemia; Adipocytokine Signaling Pathway; Chemokine Signaling Pathway; Hepatitis C; Jak-STAT Signaling Pathway; Measles; Pancreatic Cancer; Pathways in Cancer; Toxoplasmosis	Chromatin DNA Binding; DNA Binding; DNA-Binding Transcription Activator Activity, RNA Polymerase II-Specific; DNA-Binding Transcription Factor Binding; Identical Protein Binding; Nuclear Receptor Activity; Primary miRNA Binding; Protein Binding; Protein Dimerization Activity; Protein Homodimerization Activity; Protein Kinase Binding; Protein Phosphatase Binding; RNA Polymerase II Cis-Regulatory Region Sequence-Specific DNA Binding; RNA Polymerase II-Specific DNA-Binding Transcription Factor Binding; Signaling Adaptor Activity; Signaling Receptor Binding; Transcription Cis-Regulatory Region Binding																								Negative: (Mookherjee 2022)
Formin-Like Protein 1 (FMNL1)	GO Biological Processes: Actin Filament Severing; Cell Migration; Cortical Actin Cytoskeleton Organization; Regulation of Cell Shape	Actin Filament Binding; GTPase Activating Protein Binding; Protein Binding; Small GTPase Binding																										Negative: (Mookherjee 2018)		Negative: (Mookherjee 2018)
Cell Division Control Protein 42 Homolog (CDC42)	Adherens Junction; Axon Guidance; Bacterial Invasion of Epithelial Cells; Chemokine Signaling Pathway; Endocytosis; Epithelial Cell Signaling in Helicobacter Pylori Infection; Fc Gamma R-Mediated Phagocytosis Focal Adhesion; GnRH Signaling Pathway; Leukocyte Transendothelial Migration; MAPK Signaling Pathway; Neurotrophin Signaling Pathway; Pancreatic Cancer; Pathogenic Escherichia Coli Infection; Pathways in Cancer; Regulation of Actin Cytoskeleton; Renal Cell Carcinoma; Salmonella Infection; Shigellosis; T Cell Receptor Signaling Pathway; Tight Junction; VEGF Signaling Pathway	Apolipoprotein A-I Receptor Binding; G Protein Activity; GBD Domain Binding; GTP Binding; GTP-Dependent Protein Binding; GTPase Activity; Identical Protein Binding; Mitogen-Activated Protein Kinase Kinase Kinase Binding; Protein Binding; Protein Kinase Binding; Thioesterase Binding; Ubiquitin Protein Ligase Activity																										Positive: (Mookherjee 2018)		Positive: (Mookherjee 2018)
Cytoplasmic Dynein 1 Heavy Chain 1 (DYNC1H1)	Phagosome; Salmonella Infection; Vasopressin-Regulated Water Reabsorption	Minus-End-Directed Microtubule Motor Activity; ATP Binding; Dynein Intermediate Chain Binding; Dynein Light Intermediate Chain Binding; Protein Binding; RNA Binding																										Positive: (Mookherjee 2018)		Positive: (Mookherjee 2018)
Serine/Threonine-Protein Phosphatase A2 65 kDa Regulatory Subunit A Alpha Isoform (PPP2R1A)	Chagas Disease; Dopaminergic Synapse; Hepatitis C; Long-Term Depression; mRNA Surveillance Pathway; Oocyte Meiosis; TGF-Beta Signaling Pathway; Tight Junction; Wnt Signaling Pathway	Protein Antigen Binding; Protein Binding; Protein Heterodimerization Activity; Protein Phosphatase Regulator Activity; Protein Serine/Threonine Phosphatase Activity																										Negative: (Mookherjee 2018)		Negative: (Mookherjee 2018)
Peroxiredoxin-6 (PRDX6)	Metabolic Pathways; Phenylalanine Metabolism	1-Acylglycerophosphocholine O-Acyltransferase Activity; Cadherin Binding; Calcium-Independent Phospholipase A2 Activity; Glutathione Peroxidase Activity; Identical Protein Binding; Phospholipase A2 Activity; Protein Binding; Thioredoxin Peroxidase Activity; Ubiquitin Protein Ligase Binding																								Negative: (Mookherjee 2022)
Kunitz-Type Protease Inhibitor 1 (SPINT1) Protein-Related	GO Biological Processes: Branching Involved in Labyrinthine Layer Morphogenesis; Cellular Response to BMP Stimulus; Extracellular Matrix Organization; Negative Regulation of Endopeptidase Activity; Negative Regulation of Neural Precursor Cell Proliferation; Neural Tube Closure; Placenta Blood Vessel Development; Positive Regulation of Glial Cell Differentiation	Serine-Type Endopeptidase Inhibitor Activity; Protein Binding																								Positive: (Mookherjee 2022)
T-Complex Protein 1 Subunit Alpha (TCP1)	GO Biological Processes: Binding of Sperm to Zona Pellucida; Chaperone-Mediated Protein Folding; Positive Regulation of Establishment of Protein Localization to Telomere; Positive Regulation of Protein Regulation to Cajal Body; Positive Regulation of Telomerase Activity; Positive Regulation of Telomerase RNA Localization to Cajal Body; Positive Regulation of Telomere Maintenance via Telomerase; Protein Folding; Protein Stabilization; Regulation of Macrophage Apoptotic Process; scaRNA Localization to Cajal Body; Toxin Transport; Translocation of Peptides or Proteins into Host Cell Cytoplasm; Tubulin Complex Assembly	ATP Binding; Apt Hydrolysis Activity; Protein Binding; Protein Folding Chaperone; RNA Binding; Ubiquitin Protein Ligase Binding; Unfolded Protein Binding																										Negative: (Mookherjee 2018)		Negative: (Mookherjee 2018)
T-Complex Protein 1 Subunit Beta (CCT2)	GO Biological Processes: Chaperone-Mediated Protein Complex Assembly; Binding of Sperm to Zona Pellucida; Chaperone Mediated Protein Protein Folding Independent of Cofactor; Chaperone-Mediated Protein Folding; Positive Regulation of Establishment of Protein Localization to Telomere; Positive Regulation of Protein Localization to Cajal Body; Positive Regulation of Telomere Maintenance via Telomerase; Protein Folding; Protein Stabilization; scaRNA Localization to Cajal Body; Toxin Transport	ATP Binding; ATP Hydrolysis Activity; Protein Binding; Protein Folding Chaperone; Ubiquitin Protein Ligase Binding; Unfolded Protein Binding																										Negative: (Mookherjee 2018)		Negative: (Mookherjee 2018)
Lupus La Protein (SSB)	Systemic Lupus Erythematosus	mRNA Binding; Poly(U) RNA Binding; Protein Binding; RNA Binding; Sequence-Specific mRNA Binding; tRNA Binding																										Positive: (Mookherjee 2018)		Positive: (Mookherjee 2018)
Proteasome Subunit Beta Type-4 (PSMB4)	Proteasome	Lipopolysaccharide Binding; Protein Binding; Threonine-Type Endopeptidase Activity																										Negative: (Mookherjee 2018)		Negative: (Mookherjee 2018)
Alcohol Dehydrogenase Class 4 Mu/Sigma chain (ADH7) Metabolism-Related	Drug Metabolism - Cytochrome P450; Fatty Acid Metabolism; Glycolysis/Gluconeogenesis; Metabolic Pathway; Metabolism of Xenobiotics by Cytochrome P450; Retinol Metabolism; Tyrosine Metabolism	Alcohol Dehydrogenase (NAD+) Activity; Alcohol Dehydrogenase Activity, Zinc-Dependent; Aldehyde Oxidase Activity; Ethanol Binding; NAD-Retinol Dehydrogenase Activity; Omega-Hydroxydecanoate Dehydrogenase Activity; Receptor Antagonist Activity; Retinol Binding; Zinc Ion Binding																										Negative: (Mookherjee 2018)		Negative: (Mookherjee 2018)
Aldehyde Dehydrogenase, Dimeric NADP-Preferring (ALDH3A1)	Beta-Alanine Metabolism; Drug Metabolism - Cytochrome P450; Glycolysis/Gluconeogenesis; Histidine Metabolism; Metabolic Pathways; Metabolism of Xenobiotics by Cytochrome P450; Phenylalanine Metabolism; Tyrosine Metabolism	3-Chloroallyl Aldehyde Dehydrogenase Activity; Alcohol Dehydrogenase (NADP+) Activity; Aldehyde Dehydrogenase (NAD+) Activity; Benzaldehyde Dehydrogenase (NAD+) Activity; Protein Binding																										Positive: (Mookherjee 2018)		Positive: (Mookherjee 2018)
Perilipin-3 (PLIN3)	GO Biological Processes: Lipid Storage; Positive Regulation of Sequestering of Triglyceride	Cadherin Binding; Protein Binding																										Negative: (Mookherjee 2018)		Negative: (Mookherjee 2018)
Glucosamine-6-Phosphate Isomerase 1 (GNPDA1)	Amino Sugar and Nucleotide Sugar Metabolism; Metabolic Pathways	Glucosamine-6-Phosphate Deaminase Activity; Identical Protein Binding; Protein Binding																										Negative: (Mookherjee 2018)		Negative: (Mookherjee 2018)
ADP-Sugar Pyrophosphatase (NUDT5)	Purine Metabolism	8-Oxo-dGDP Phosphatase Activity; 8-Oxo-GDP Phosphatase Activity; ADP-Ribose Diphosphatase Activity; ADP-Sugar Diphosphatase Activity; Identical Protein Binding; Magnesium Ion Binding; Nucleotidyltransferase Activity; Protein Binding; Protein Homodimerization Activity; snoRNA Binding																										Negative: (Mookherjee 2018)		Negative: (Mookherjee 2018)
Adenine Phosphoribosyltransferase (APRT)	Metabolic Pathways; Purine Metabolism	Adenine Binding; Adenine Phosphoribosyltransferase Activity; AMP Binding; Protein Binding																										Negative: (Mookherjee 2018)		Negative: (Mookherjee 2018)
Liver Carboxylesterase 1 (CES1)	Drug Metabolism - Other Enzymes; Metabolic Pathways	Carboxylic Ester Hydrolase Activity; Methyl Indole-3-Acetate Esterase Activity; Methylumbelliferyl-Acetate Deacetylase Activity; Steric Esterase Activity; Protein Binding																										Positive: (Mookherjee 2018)		Positive: (Mookherjee 2018)
Paraoxonase/Arylesterase (PON1)	Metabolic Pathways	Acyl-L-Homoserine-Lactone Lactonohydrolase Activity; Enables Aryldialkylphosphatase Activity; Arylesterase Activity; Calcium Ion Binding; Phospholipid Binding; Protein Homodimerization Activity		Negative: (Lin 2019)
Histone H1-4 (H1-4) DNA Repair/Replication	GO Biological Processes: Chromosome Condensation; Histone H3-K27 Trimethylation; Histone H3-K4 Trimethylation; Negative Regulation of DNA Recombination; Negative Regulation of Transcription by RNA Polymerase II; Nucleosome Assembly; Nucleosome Positioning	Chromatin DNA Binding; Double-Stranded DNA Binding; Nucleosomal DNA Binding; Protein Binding; RNA Binding																										Positive: (Mookherjee 2018)		Positive: (Mookherjee 2018)
Histone H4 (H4C1)	Systemic Lupus Erythematosus	DNA Binding; Protein Binding; Protein Domain Specific Binding; Protein Heterodimerization Activity; RNA Binding																										Positive: (Mookherjee 2018)		Positive: (Mookherjee 2018)
Insulin Receptor (INSR) Other	Adherens Junction; Aldosterone-Regulated Sodium Reabsorption; Insulin Signaling Pathway; Type II Diabetes mellitus	Amyloid-Beta Binding; ATP Binding; Cargo Receptor Activity; GTP Binding; Insulin Binding; Insulin Receptor Substrate Binding; Insulin-Activated Receptor Activity; Insulin-Like Growth Factor I Binding; Insulin-Like Growth Factor II Binding; Insulin-Like Growth Factor Receptor Binding; Phosphatidylinositol 3-Kianse Binding; Protein Binding; Protein Domain Specific Binding; Protein Serine/Threonine/Tyrosine Kinase Activity; Protein Tyrosine Kinase Activity; Protein-Containing Complex Binding; PTB Domain Binding; Structural Molecule Activity; Transmembrane Receptor Protein Tyrosine Kinase Activity; Identical Protein Binding								Positive: (Zhang 2022)		Positive: (Zhang 2022)		Positive: (Zhang 2022)				Positive: (Zhang 2022)
Peptidylprolyl Isomerase D (PPID)	Calcium Signaling Pathway; Huntington's Disease; Parkinson's Disease	Cyclosporin A Binding; Estrogen Receptor Binding; Heat Shock Protein Binding; Hsp70 Protein Binding; Hsp90 Protein Binding; Peptidyl-Prolyl-Cis-Trans Isomerase Activity; Protein Binding; Transcription Factor Binding																								Negative: (Mookherjee 2022)
Transcobalamin-1 (TCN1)	GO Biological Processes: Cobalamin Transport; Cobalt Ion Transport	Cobalamin Binding; Protein Binding																										Positive: (Mookherjee 2018)		Positive: (Mookherjee 2018)
Proline-Rich Protein 4 (PRR4)	GO Biological Processes: Retina Homeostasis; Visual Perception	Protein Binding																										Positive: (Mookherjee 2018)		Positive: (Mookherjee 2018)
Protein LEG1 Homolog (LEG1)	N/A	Protein Binding																										Negative: (Mookherjee 2018)		Negative: (Mookherjee 2018)
Chloride Intracellular Channel Protein 6 (CLIC6)	GO Biological Processes: Chloride Transport; Ion Transmembrane Transport; Regulation of Ion Transmembrane Transport	Chloride Channel Activity; D2 Dopamine Receptor Binding; D3 Dopamine Receptor Binding; D4 Dopamine Receptor Binding; Voltage-Gated Ion Channel Activity																										Positive: (Mookherjee 2018)		Positive: (Mookherjee 2018)
Spectrin Alpha Chain, Non-Erythrocytic 1 (SPTAN1)	Tight Junction	Actin Binding; Actin Filament Binding; Cadherin Binding; Calcium Ion Binding; Calmodulin Binding; Protein Binding; Structural Constituent of Cytoskeleton																										Negative: (Mookherjee 2018)		Negative: (Mookherjee 2018)
Aspartate-tRNA Ligase, Cytoplasmic (DARS1)	Aminoacyl-tRNA Biosynthesis	Aminoacylase Activity; Aspartate-tRNA Ligase Activity; ATP Binding; Protein Binding; RNA Binding																										Positive: (Mookherjee 2018)		Positive: (Mookherjee 2018)
Alpha/Beta Hydrolase Domain-Containing Protein 14B (ABHD14B)	GO Biological Process: Positive Regulation of Transcription by RNA Polymerase II	Hydrolase Activity; Protein Binding																										Negative: (Mookherjee 2018)		Negative: (Mookherjee 2018)
CD2-Associated Protein (CD2AP)	Bacterial Invasion of Epithelial Cells	Beta-Catenin Binding; Cadherin Binding; Identical Protein Binding; Protein Binding; Protein C-Terminus Binding; Protein-Containing Complex Binding; SH3 Domain Binding; Structural Constituent of Cytoskeleton; Vascular Endothelial Growth Factor Receptor Binding																										Negative: (Mookherjee 2018)		Negative: (Mookherjee 2018)
Trefoil Factor 3 (TFF3)	GO Biological Processes: Maintenance of Gastrointestinal Epithelium; Regulation of Glucose Metabolic Process	Identical Protein Binding; Protein Binding																										Negative: (Mookherjee 2018)		Negative: (Mookherjee 2018)
Arachidonate 15-Lipoxygenase (ALOX15)	Arachidonic Acid Metabolism; Linoleic Acid Metabolism; Metabolic Pathways	Arachidonate 12(S)-Lipoxygenase Activity; Arachidonate 15-Lipoxygenase Activity; Iron Ion Binding; Linoleate 13S-Lipoxygenase Activity; Oxidoreductase Activity, Acting on Single Donors with Incorporation of Molecular Oxygen, Incorporation of Two Atoms of Oxygen; Phosphatidylinositol-4,5-Bisphosphate Binding; Protein Binding																										Positive: (Mookherjee 2018)		Positive: (Mookherjee 2018)
Puromycin-Sensitive Aminopeptidase (NPEPPS)	GO Biological Processes: Cellular Response to Hypoxia; Peptide Catabolic Process; Positive Regulation of Protein Targeting to Mitochondrion; Proteolysis	Aminopeptidase Activity; Metalloaminopeptidase Activity; Peptide Binding; Zinc Ion Binding																										Positive: (Mookherjee 2018)		Positive: (Mookherjee 2018)
AP-2 Complex Subunit Beta (AP2B1)	Endocrine and Other Factor-Regulated Calcium Reabsorption; Endocytosis; Huntington's Disease; Synaptic Vesicle Cycle	Clathrin Adaptor Activity; Clathrin Binding; Protein Binding; Protein-Containing Complex Binding; Signal Sequence Binding																										Positive: (Mookherjee 2018)		Positive: (Mookherjee 2018)
Di-N-Acetylchitobiase (CTBS)	Go Biological Processes: Chitin Catabolic Process; Oligosaccharide Catabolic Process	Chitin Binding; Chitinase Activity																										Negative: (Mookherjee 2018)		Negative: (Mookherjee 2018)
Extracellular Glycoprotein Lacritin (LACRT)	GO Biological Processes: Calcineurin-NFAT Signaling Cascade; Calcium-Mediated Signaling; Defense Response to Bacterium; Epithelial Structure Maintenance; Negative Regulation of Apoptotic Process; Negative Regulation of Lipopolysaccharide-Mediated Signaling Pathway; Positive Regulation of Calcineurin-NFAT Signaling Cascade; Positive Regulation of Calcium-Mediated Signaling; Positive Regulation of Cell Population Proliferation; Positive Regulation of Epithelial cell Proliferation; Positive Regulation of Epithelial Cell Proliferation Involved in Wound Healing; Positive Regulation of Macroautophagy; Positive Regulation of Peptidyl-Tyrosine Phosphorylation; Positive Regulation of Release of Sequestered Calcium into Cytosol; Positive Regulation of Secretion; Protein Acetylation; Protein Localization to Golgi Apparatus; Tear Secretion	Collagen Binding; Fibronectin Binding; Growth Factor Activity; Laminin-1 Binding; Protein Binding; Protein N-Terminus Binding																										Positive: (Mookherjee 2018)		Positive: (Mookherjee 2018)
Cholinesterase (BCHE)	GO Biological Processes: Acetylcholine Catabolic Process; Choline Metabolic Process; Cocaine Metabolic Process; Learning; Negative Regulation of Cell Population Proliferation; Negative Regulation of Synaptic Neurotransmission; Neuroblast Differentiation; Response to Alkaloid; Response to Folic Acid; Response to Glucocorticoid; Response to Xenobiotic Stimulus	Acetylcholinesterase Activity; Amyloid-Beta Binding; Carboxylic Ester Hydrolase Activity; Catalytic Activity; Choline Binding; Cholinesterase Activity; Enzyme Binding; Identical Protein Binding; Protein Binding																										Positive: (Mookherjee 2018)		Positive: (Mookherjee 2018)
Polypeptide-N-Acetyl-Galactos-Aminyl-Transferase 5 (GALNT5)	Metabolic Pathways; Mucin Type O-Glycan Biosynthesis	Carbohydrate Binding; Metal Ion Binding; Polypeptide N-Acetylgalactosaminyltransferase Activity																										Positive: (Mookherjee 2018)		Positive: (Mookherjee 2018)
1,4-Alpha-Glucan-Branching Enzyme (GBE1)	Metabolic Pathways; Starch and Sucrose Metabolism	1,4-Alpha-Glucan Branching Enzyme Activity; 1,4-Alpha-Glucan Branching Enzyme Activity (Using a Glycosylated Glycogenin as Primer for Glycogen Synthesis); Carbohydrate Binding; Cation Binding; Hydrolase Activity, Hydrolyzing O-Glycosyl Compounds; Protein Binding																										Positive: (Mookherjee 2018)		Positive: (Mookherjee 2018)
MUCIN-4 (MUC4)	GO Biological Processes: Cell-Matrix Adhesion; Maintenance of Gastrointestinal Epithelium; Regulation of Signaling Receptor Activity	ErbB-2 Class Receptor Binding; Extracellular Matrix Constituent, Lubricant Activity																										Positive: (Mookherjee 2018)		Positive: (Mookherjee 2018)
MUCIN-5AC (MUC5AC)	GO Biological Process: Phosphatidylinositol-Mediated Signaling	Extracellular Matrix Structural Constituent																										Positive: (Mookherjee 2018)		Positive: (Mookherjee 2018)
MUCIN-16 (MUC16)	GO Biological Process: Cell Adhesion	Protein Binding																										Positive: (Mookherjee 2018)		Positive: (Mookherjee 2018)
Ig Kappa Variable 1-17 (IGKV1-17)	GO Biological Processes: Adaptive Immune Response; Immune Response; Immunoglobulin Production	Antigen Binding																										Negative: (Mookherjee 2018)		Negative: (Mookherjee 2018)
Ig Kappa Chain V-I Region WES (IGKV1-19)	GO Biological Processes: Adaptive Immune Response; Immune Response; Immunoglobulin Production	Antigen Binding																										Negative: (Mookherjee 2018)		Negative: (Mookherjee 2018)
Ig Kappa Variable 3-20 (IGKV3-20)	GO Biological Processes: Adaptive Immune Response; Antibacterial Humoral Response; Glomerular Filtration; Immune Response; Immunoglobulin Production	Antigen Binding																										Negative: (Mookherjee 2018)		Negative: (Mookherjee 2018)
Ig Heavy Variable 3-13 (IGHV3-13)	GO Biological Processes: B Cell Receptor Signaling Pathway; Complement Activation, Classical Pathway; Defense Response to Bacterium; Immune Response; Innate Immune Response; Phagocytosis, Engulfment; Phagocytosis, Recognition; Positive Regulation of B Cell Activation	Antigen Binding; Immunoglobulin Receptor Binding																										Positive: (Mookherjee 2018)		Positive: (Mookherjee 2018)

### Sheet: Table 6
			KEGG Pathways	PM2.5 Short Term	PM2.5 Long Term	PM10 Short Term	UFP Short Term	UFP Long Term	BC Short Term	BC Long Term	NO2 Short Term	NO2 Long Term	NOx Short Term	NO Long Term	CO Short Term	SO2 Short Term	SO2 Long Term	O3 Short Term	O3 Long Term	Diesel Exhaust Short Term	Diesel Exhaust Long Term	Elemental carbon (EC) Short Term	Elemental carbon (EC) Long Term	Organic carbon (OC) Short Term	Ni Short Term	Ni Long Term	V Short Term	V Long Term	Al Short Term	Al Long Term	Si Short Term	Si Long Term	K Short Term	K Long Term	Cu Long Term	Zn Long Term	Fe Long Term	Pb Long Term	Se Long Term	TRAP Short Term	TRAP Long Term
Amino Acid
	Essential Amino Acid	L-Methionine	map00270 Cysteine and methionine metabolism map00470 D-Amino acid metabolism map00966 Glucosinolate biosynthesis map00970 Aminoacyl-tRNA biosynthesis map00999 Biosynthesis of various plant secondary metabolites map01060 Biosynthesis of plant secondary metabolites map01070 Biosynthesis of plant hormones map01100 Metabolic pathways map01110 Biosynthesis of secondary metabolites map01210 2-Oxocarboxylic acid metabolism map01230 Biosynthesis of amino acids map01240 Biosynthesis of cofactors map01523 Antifolate resistance map04974 Protein digestion and absorption map04978 Mineral absorption map05230 Central carbon metabolism in cancer					Positive: (Walker 2019)														Positive: (Li 2021)
	Essential Amino Acid	L-Isoleucine	map00280 Valine, leucine and isoleucine degradation map00290 Valine, leucine and isoleucine biosynthesis map00460 Cyanoamino acid metabolism map00960 Tropane, piperidine and pyridine alkaloid biosynthesis map00966 Glucosinolate biosynthesis map00970 Aminoacyl-tRNA biosynthesis map01060 Biosynthesis of plant secondary metabolites map01064 Biosynthesis of alkaloids derived from ornithine, lysine and nicotinic acid map01100 Metabolic pathways map01110 Biosynthesis of secondary metabolites map01210 2-Oxocarboxylic acid metabolism map01230 Biosynthesis of amino acids map02010 ABC transporters map04974 Protein digestion and absorption map04978 Mineral absorption map05131 Shigellosis map05230 Central carbon metabolism in cancer															Positive: (Cheng 2018)					Positive: (Li 2021)																		Positive: (Pradhan 2016)
	Essential Amino Acid	L-Lysine	map00300 Lysine biosynthesis map00310 Lysine degradation map00470 D-Amino acid metabolism map00780 Biotin metabolism map00960 Tropane, piperidine and pyridine alkaloid biosynthesis map00970 Aminoacyl-tRNA biosynthesis map00997 Biosynthesis of various other secondary metabolites map01060 Biosynthesis of plant secondary metabolites map01064 Biosynthesis of alkaloids derived from ornithine, lysine and nicotinic acid map01100 Metabolic pathways map01110 Biosynthesis of secondary metabolites map01120 Microbial metabolism in diverse environments map01210 2-Oxocarboxylic acid metabolism map01230 Biosynthesis of amino acids map02010 ABC transporters map04974 Protein digestion and absorption	Positive: (Feng 2021)					Positive: (Feng 2021)							Negative: (Feng 2021)		Positive: (Cheng 2018)																						Positive: (Du 2022)
	Essential Amino Acid	L-Histidine	map00340 Histidine metabolism map00404 Staurosporine biosynthesis map00410 beta-Alanine metabolism map00470 D-Amino acid metabolism map00970 Aminoacyl-tRNA biosynthesis map01060 Biosynthesis of plant secondary metabolites map01065 Biosynthesis of alkaloids derived from histidine and purine map01100 Metabolic pathways map01110 Biosynthesis of secondary metabolites map01230 Biosynthesis of amino acids map02010 ABC transporters map04974 Protein digestion and absorption map05230 Central carbon metabolism in cancer	Positive: (Liang 2018) Negative: (Tang 2022)														Positive: (Cheng 2018)																							Positive: (Pradhan 2016)
	Essential Amino Acid	L-Threonine	map00260 Glycine, serine and threonine metabolism map00261 Monobactam biosynthesis map00290 Valine, leucine and isoleucine biosynthesis map00470 D-Amino acid metabolism map00860 Porphyrin metabolism map00970 Aminoacyl-tRNA biosynthesis map01060 Biosynthesis of plant secondary metabolites map01100 Metabolic pathways map01110 Biosynthesis of secondary metabolites map01120 Microbial metabolism in diverse environments map01230 Biosynthesis of amino acids map02010 ABC transporters map04974 Protein digestion and absorption map04978 Mineral absorption	Positive: (Li 2021) Negative: (Feng 2021)					Negative: (Feng 2021)		Negative: (Feng 2021)				Negative: (Feng 2021)	Negative: (Feng 2021)		Positive: (Cheng 2018)				Positive: (Li 2021)		Negative: (Walker 2022 (Daily))
	Essential Amino Acid	L-Leucine	map00280 Valine, leucine and isoleucine degradation map00290 Valine, leucine and isoleucine biosynthesis map00966 Glucosinolate biosynthesis map00970 Aminoacyl-tRNA biosynthesis map01060 Biosynthesis of plant secondary metabolites map01065 Biosynthesis of alkaloids derived from histidine and purine map01100 Metabolic pathways map01110 Biosynthesis of secondary metabolites map01210 2-Oxocarboxylic acid metabolism map01230 Biosynthesis of amino acids map02010 ABC transporters map04150 mTOR signaling pathway map04974 Protein digestion and absorption map04978 Mineral absorption map05131 Shigellosis map05230 Central carbon metabolism in cancer															Positive: (Cheng 2018)					Positive: (Li 2021)
	Essential Amino Acid	L-Valine	map00280 Valine, leucine and isoleucine degradation map00290 Valine, leucine and isoleucine biosynthesis map00311 Penicillin and cephalosporin biosynthesis map00460 Cyanoamino acid metabolism map00770 Pantothenate and CoA biosynthesis map00966 Glucosinolate biosynthesis map00970 Aminoacyl-tRNA biosynthesis map01060 Biosynthesis of plant secondary metabolites map01063 Biosynthesis of alkaloids derived from shikimate pathway map01100 Metabolic pathways map01110 Biosynthesis of secondary metabolites map01210 2-Oxocarboxylic acid metabolism map01230 Biosynthesis of amino acids map01240 Biosynthesis of cofactors map02010 ABC transporters map04974 Protein digestion and absorption map04978 Mineral absorption map05230 Central carbon metabolism in cancer																			Positive: (Li 2021)
	Essential Amino Acid	L-Tryptophan	map00260 Glycine, serine and threonine metabolism map00380 Tryptophan metabolism map00400 Phenylalanine, tyrosine and tryptophan biosynthesis map00404 Staurosporine biosynthesis map00901 Indole alkaloid biosynthesis map00966 Glucosinolate biosynthesis map00970 Aminoacyl-tRNA biosynthesis map00996 Biosynthesis of various alkaloids map00997 Biosynthesis of various other secondary metabolites map00999 Biosynthesis of various plant secondary metabolites map01060 Biosynthesis of plant secondary metabolites map01061 Biosynthesis of phenylpropanoids map01063 Biosynthesis of alkaloids derived from shikimate pathway map01070 Biosynthesis of plant hormones map01100 Metabolic pathways map01110 Biosynthesis of secondary metabolites map01210 2-Oxocarboxylic acid metabolism map01230 Biosynthesis of amino acids map01240 Biosynthesis of cofactors map04361 Axon regeneration map04726 Serotonergic synapse map04974 Protein digestion and absorption map04978 Mineral absorption map05143 African trypanosomiasis map05230 Central carbon metabolism in cancer															Positive: (Cheng 2018)				Positive: (Li 2021)
	Essential Amino Acid	L-Phenylalanine	map00360 Phenylalanine metabolism map00400 Phenylalanine, tyrosine and tryptophan biosynthesis map00460 Cyanoamino acid metabolism map00470 D-Amino acid metabolism map00940 Phenylpropanoid biosynthesis map00960 Tropane, piperidine and pyridine alkaloid biosynthesis map00966 Glucosinolate biosynthesis map00970 Aminoacyl-tRNA biosynthesis map00996 Biosynthesis of various alkaloids map00997 Biosynthesis of various other secondary metabolites map00999 Biosynthesis of various plant secondary metabolites map01060 Biosynthesis of plant secondary metabolites map01061 Biosynthesis of phenylpropanoids map01063 Biosynthesis of alkaloids derived from shikimate pathway map01064 Biosynthesis of alkaloids derived from ornithine, lysine and nicotinic acid map01070 Biosynthesis of plant hormones map01100 Metabolic pathways map01110 Biosynthesis of secondary metabolites map01210 2-Oxocarboxylic acid metabolism map01230 Biosynthesis of amino acids map02010 ABC transporters map04974 Protein digestion and absorption map04978 Mineral absorption map05230 Central carbon metabolism in cancer								Negative: (Van Veldhoven 2019)							Positive: (Cheng 2018)				Positive: (Li 2021)		Positive: (Li 2021)																Positive: (Du 2022)	Positive: (Pradhan 2016)
	Semi-Essential Amino Acid	L-Arginine	map00220 Arginine biosynthesis map00261 Monobactam biosynthesis map00330 Arginine and proline metabolism map00331 Clavulanic acid biosynthesis map00470 D-Amino acid metabolism map00970 Aminoacyl-tRNA biosynthesis map00998 Biosynthesis of various antibiotics map01060 Biosynthesis of plant secondary metabolites map01064 Biosynthesis of alkaloids derived from ornithine, lysine and nicotinic acid map01100 Metabolic pathways map01110 Biosynthesis of secondary metabolites map01230 Biosynthesis of amino acids map02010 ABC transporters map04150 mTOR signaling pathway map04974 Protein digestion and absorption map05014 Amyotrophic lateral sclerosis map05022 Pathways of neurodegeneration - multiple diseases map05142 Chagas disease map05146 Amoebiasis map05230 Central carbon metabolism in cancer	Negative: (Breitner 2016)				Positive: (Walker 2019)	Negative: (Liang 2018)				Negative: (Liang 2018)					Positive: (Cheng 2018) Negative: (Breitner 2016)																						Positive: (Du 2022)
	Arginine Analog	L-Homoarginine	map00250 Alanine, aspartate and glutamate metabolism map00270 Cysteine and methionine metabolism map00430 Taurine and hypotaurine metabolism map00450 Selenocompound metabolism map00470 D-Amino acid metabolism map00710 Carbon fixation in photosynthetic organisms map00970 Aminoacyl-tRNA biosynthesis map00997 Biosynthesis of various other secondary metabolites map01060 Biosynthesis of plant secondary metabolites map01100 Metabolic pathways map01110 Biosynthesis of secondary metabolites map01120 Microbial metabolism in diverse environments map01200 Carbon metabolism map01230 Biosynthesis of amino acids map01502 Vancomycin resistance map02010 ABC transporters map04122 Sulfur relay system map04974 Protein digestion and absorption map04978 Mineral absorption map05230 Central carbon metabolism in cancer																																					Positive: (Du 2022)
	Non-Essential Amino Acid	L-Alanine	map00250 Alanine, aspartate and glutamate metabolism map00270 Cysteine and methionine metabolism map00430 Taurine and hypotaurine metabolism map00450 Selenocompound metabolism map00470 D-Amino acid metabolism map00710 Carbon fixation in photosynthetic organisms map00970 Aminoacyl-tRNA biosynthesis map00997 Biosynthesis of various other secondary metabolites map01060 Biosynthesis of plant secondary metabolites map01100 Metabolic pathways map01110 Biosynthesis of secondary metabolites map01120 Microbial metabolism in diverse environments map01200 Carbon metabolism map01230 Biosynthesis of amino acids map01502 Vancomycin resistance map02010 ABC transporters map04122 Sulfur relay system map04974 Protein digestion and absorption map04978 Mineral absorption map05230 Central carbon metabolism in cancer	Negative: (Feng 2021)	Negative: (Liao 2022)				Negative: (Feng 2021)						Negative: (Feng 2021)	Negative: (Feng 2021)		Positive: (Cheng 2018)				Positive: (Li 2021)																			Positive: (Pradhan 2016)
	Non-Essential Amino Acid	Glycine	map00120 Primary bile acid biosynthesis map00230 Purine metabolism map00260 Glycine, serine and threonine metabolism map00310 Lysine degradation map00440 Phosphonate and phosphinate metabolism map00460 Cyanoamino acid metabolism map00470 D-Amino acid metabolism map00480 Glutathione metabolism map00630 Glyoxylate and dicarboxylate metabolism map00680 Methane metabolism map00730 Thiamine metabolism map00860 Porphyrin metabolism map00970 Aminoacyl-tRNA biosynthesis map01060 Biosynthesis of plant secondary metabolites map01100 Metabolic pathways map01110 Biosynthesis of secondary metabolites map01120 Microbial metabolism in diverse environments map01200 Carbon metabolism map01230 Biosynthesis of amino acids map01240 Biosynthesis of cofactors map01502 Vancomycin resistance map02010 ABC transporters map02026 Biofilm formation - Escherichia coli map04080 Neuroactive ligand-receptor interaction map04721 Synaptic vesicle cycle map04974 Protein digestion and absorption map04978 Mineral absorption map05230 Central carbon metabolism in cancer	Negative: (Breitner 2016)	Positive: (Liao 2022) Negative: (Menni 2015)													Positive: (Cheng 2018)
	Non-Essential Amino Acid	L-Ornithine	map00220 Arginine biosynthesis map00330 Arginine and proline metabolism map00470 D-Amino acid metabolism map00480 Glutathione metabolism map00997 Biosynthesis of various other secondary metabolites map00998 Biosynthesis of various antibiotics map01060 Biosynthesis of plant secondary metabolites map01064 Biosynthesis of alkaloids derived from ornithine, lysine and nicotinic acid map01100 Metabolic pathways map01110 Biosynthesis of secondary metabolites map01210 2-Oxocarboxylic acid metabolism map01230 Biosynthesis of amino acids map02010 ABC transporters	Positive: (Breitner 2016)														Positive: (Breitner 2016; Cheng 2018)						Positive: (Walker 2022 (Daily))																Positive: (Du 2022)
	Non-Essential Amino Acid	L-Cystine	map00270 Cysteine and methionine metabolism map01100 Metabolic pathways map02010 ABC transporters map04216 Ferroptosis map04974 Protein digestion and absorption					Positive: (Walker 2019)
	Non-Essential Amino Acid	L-Cysteine	map 00260 Glycine, serine and threonine metabolism map00270 Cysteine and methionine metabolism map00311 Penicillin and cephalosporin biosynthesis map00332 Carbapenem biosynthesis map00430 Taurine and hypotaurine metabolism map00460 Cyanoamino acid metabolism map00470 D-Amino acid metabolism map00480 Glutathione metabolism map00730 Thiamine metabolism map00770 Pantothenate and CoA biosynthesis map00920 Sulfur metabolism map00970 Aminoacyl-tRNA biosynthesis map01060 Biosynthesis of plant secondary metabolites map01100 Metabolic pathways map01110 Biosynthesis of secondary metabolites map01120 Microbial metabolism in diverse environments map01200 Carbon metabolism map01230 Biosynthesis of amino acids map01240 Biosynthesis of cofactors map04122 Sulfur relay system map04216 Ferroptosis map04974 Protein digestion and absorption map05230 Central carbon metabolism in cancer		Positive: (Liao 2022)
	Non-Essential Amino Acid	L-Glutamine	map00220 Arginine biosynthesis map00230 Purine metabolism map00240 Pyrimidine metabolism map00250 Alanine, aspartate and glutamate metabolism map00470 D-Amino acid metabolism map00630 Glyoxylate and dicarboxylate metabolism map00750 Vitamin B6 metabolism map00910 Nitrogen metabolism map00970 Aminoacyl-tRNA biosynthesis map01060 Biosynthesis of plant secondary metabolites map01100 Metabolic pathways map01120 Microbial metabolism in diverse environments map01230 Biosynthesis of amino acids map01232 Nucleotide metabolism map01240 Biosynthesis of cofactors map02010 ABC transporters map02020 Two-component system map04724 Glutamatergic synapse map04727 GABAergic synapse map04964 Proximal tubule bicarbonate reclamation map04974 Protein digestion and absorption map04978 Mineral absorption map05230 Central carbon metabolism in cancer					Positive: (Walker 2019)										Positive: (Cheng 2018)				Negative: (Walker 2022 (Daily))																		Positive: (Du 2022)
	Non-Essential Amino Acid	L-Aspartic Acid	map00220 Arginine biosynthesis map00250 Alanine, aspartate and glutamate metabolism map00260 Glycine, serine and threonine metabolism map00261 Monobactam biosynthesis map00270 Cysteine and methionine metabolism map00300 Lysine biosynthesis map00340 Histidine metabolism map00410 beta-Alanine metabolism map00460 Cyanoamino acid metabolism map00470 D-Amino acid metabolism map00710 Carbon fixation in photosynthetic organisms map00760 Nicotinate and nicotinamide metabolism map00770 Pantothenate and CoA biosynthesis map00970 Aminoacyl-tRNA biosynthesis map00997 Biosynthesis of various other secondary metabolites map00998 Biosynthesis of various antibiotics map00999 Biosynthesis of various plant secondary metabolites map01060 Biosynthesis of plant secondary metabolites map01064 Biosynthesis of alkaloids derived from ornithine, lysine and nicotinic acid map01070 Biosynthesis of plant hormones map01100 Metabolic pathways map01110 Biosynthesis of secondary metabolites map01120 Microbial metabolism in diverse environments map01200 Carbon metabolism map01210 2-Oxocarboxylic acid metabolism map01230 Biosynthesis of amino acids map01240 Biosynthesis of cofactors map02010 ABC transporters map02020 Two-component system map02030 Bacterial chemotaxis map04080 Neuroactive ligand-receptor interaction map04974 Protein digestion and absorption map05230 Central carbon metabolism in cancer		Negative: (Nassan 2021)	Positive: (Liao 2022)		Negative: (Walker 2019)							Negative: (Li 2021)			Positive: (Cheng 2018)				Positive: (Walker 2022 (Daily))		Negative: (Walker 2022 (Daily))
	Non-Essential Amino Acid	Taurine	mpap00120 Primary bile acid biosynthesis map00430 Taurine and hypotaurine metabolism map00920 Sulfur metabolism map01100 Metabolic pathways map02010 ABC transporters map04080 Neuroactive ligand-receptor interaction		Negative: (Nassan 2021)		Negative: (Nassan 2021)											Positive: (Cheng 2018)							Positive: (Nassan 2021)															Positive: (Du 2022)
	Non-Essential Amino Acid	L-Tyrosine	map00130 Ubiquinone and other terpenoid-quinone biosynthesis map00261 Monobactam biosynthesis map00350 Tyrosine metabolism map00360 Phenylalanine metabolism map00400 Phenylalanine, tyrosine and tryptophan biosynthesis map00401 Novobiocin biosynthesis map00460 Cyanoamino acid metabolism map00680 Methane metabolism map00730 Thiamine metabolism map00940 Phenylpropanoid biosynthesis map00950 Isoquinoline alkaloid biosynthesis map00965 Betalain biosynthesis map00966 Glucosinolate biosynthesis map00970 Aminoacyl-tRNA biosynthesis map00997 Biosynthesis of various other secondary metabolites map00998 Biosynthesis of various antibiotics map00999 Biosynthesis of various plant secondary metabolites map01055 Biosynthesis of vancomycin group antibiotics map01059 Biosynthesis of enediyne antibiotics map01060 Biosynthesis of plant secondary metabolites map01063 Biosynthesis of alkaloids derived from shikimate pathway map01100 Metabolic pathways map01110 Biosynthesis of secondary metabolites map01210 2-Oxocarboxylic acid metabolism map01230 Biosynthesis of amino acids map01240 Biosynthesis of cofactors map04728 Dopaminergic synapse map04916 Melanogenesis map04917 Prolactin signaling pathway map04974 Protein digestion and absorption map05012 Parkinson disease map05030 Cocaine addiction map05031 Amphetamine addiction map05034 Alcoholism map05230 Central carbon metabolism in cancer			Positive: (Van Veldhoven 2019)										Negative: (Feng 2021)		Positive: (Cheng 2018)				Positive: (Li 2021)
	Non-Essential Amino Acid	Beta-Alanine	map00240 Pyrimidine metabolism map00410 beta-Alanine metabolism map00640 Propanoate metabolism map00770 Pantothenate and CoA biosynthesis map01100 Metabolic pathways map01110 Biosynthesis of secondary metabolites map01240 Biosynthesis of cofactors map04080 Neuroactive ligand-receptor interaction map04974 Protein digestion and absorption		Negative: (Nassan 2021)
	Non-Essential Amino Acid	L-Proline	map00330 Arginine and proline metabolism map00332 Carbapenem biosynthesis map00333 Prodigiosin biosynthesis map00401 Novobiocin biosynthesis map00404 Staurosporine biosynthesis map00470 D-Amino acid metabolism map00970 Aminoacyl-tRNA biosynthesis map01100 Metabolic pathways map01110 Biosynthesis of secondary metabolites map01230 Biosynthesis of amino acids map02010 ABC transporters map04974 Protein digestion and absorption map04978 Mineral absorption map05230 Central carbon metabolism in cancer								Positive: (Liang 2018)							Positive: (Cheng 2018)				Positive: (Li 2021)																		Positive: (Du 2022)	Positive: (Pradhan 2016)
	Non-Essential Amino Acid	L-Glutamate	map00220 Arginine biosynthesis map00250 Alanine, aspartate and glutamate metabolism map00330 Arginine and proline metabolism map00332 Carbapenem biosynthesis map00340 Histidine metabolism map00430 Taurine and hypotaurine metabolism map00470 D-Amino acid metabolism map00480 Glutathione metabolism map00524 Neomycin, kanamycin and gentamicin biosynthesis map00630 Glyoxylate and dicarboxylate metabolism map00650 Butanoate metabolism map00660 C5-Branched dibasic acid metabolism map00860 Porphyrin metabolism map00910 Nitrogen metabolism map00970 Aminoacyl-tRNA biosynthesis map00997 Biosynthesis of various other secondary metabolites map00998 Biosynthesis of various antibiotics map01060 Biosynthesis of plant secondary metabolites map01064 Biosynthesis of alkaloids derived from ornithine, lysine and nicotinic acid map01100 Metabolic pathways map01110 Biosynthesis of secondary metabolites map01120 Microbial metabolism in diverse environments map01200 Carbon metabolism map01210 2-Oxocarboxylic acid metabolism map01230 Biosynthesis of amino acids map01240 Biosynthesis of cofactors map02010 ABC transporters map02020 Two-component system map04068 FoxO signaling pathway map04072 Phospholipase D signaling pathway map04080 Neuroactive ligand-receptor interaction map04216 Ferroptosis map04540 Gap junction map04713 Circadian entrainment map04720 Long-term potentiation map04721 Synaptic vesicle cycle map04723 Retrograde endocannabinoid signaling map04724 Glutamatergic synapse map04727 GABAergic synapse map04730 Long-term depression map04742 Taste transduction map04964 Proximal tubule bicarbonate reclamation map04974 Protein digestion and absorption map05014 Amyotrophic lateral sclerosis map05016 Huntington disease map05017 Spinocerebellar ataxia map05022 Pathways of neurodegeneration - multiple diseases map05030 Cocaine addiction map05031 Amphetamine addiction map05033 Nicotine addiction map05034 Alcoholism map05230 Central carbon metabolism in cancer	Negative: (Feng 2021)					Negative: (Feng 2021)						Negative: (Feng 2021)	Negative: (Feng 2021)		Positive: (Cheng 2018)															Positive: (Nassan 2021)							Positive: (Zhang 2022)
	Non-Essential Amino Acid	L-Citrulline	map00220 Arginine biosynthesis map01100 Metabolic pathways map01110 Biosynthesis of secondary metabolites map01230 Biosynthesis of amino acids																					Negative: (Walker 2022 (Daily))																Positive: (Zhang 2019 (Females Only))
	Non-Essential Amino Acid	L-Asparagine	map00250 Alanine, aspartate and glutamate metabolism map00460 Cyanoamino acid metabolism map00970 Aminoacyl-tRNA biosynthesis map01060 Biosynthesis of plant secondary metabolites map01100 Metabolic pathways map01110 Biosynthesis of secondary metabolites map01230 Biosynthesis of amino acids map04974 Protein digestion and absorption map04978 Mineral absorption map05230 Central carbon metabolism in cancer		Negative: (Menni 2015)													Positive: (Cheng 2018)						Positive: (Walker 2022 (Daily))
	Non-Essential Amino Acid	Sarcosine	map00260 Glycine, serine and threonine metabolism map00330 Arginine and proline metabolism map01100 Metabolic pathways		Positive: (Nassan 2021)																	Positive: (Li 2021)																		Positive: (Du 2022)
	Non-Essential Amino Acid	L-Serine	map00260 Glycine, serine and threonine metabolism map00261 Monobactam biosynthesis map00270 Cysteine and methionine metabolism map00460 Cyanoamino acid metabolism map00470 D-Amino acid metabolism map00564 Glycerophospholipid metabolism map00600 Sphingolipid metabolism map00630 Glyoxylate and dicarboxylate metabolism map00680 Methane metabolism map00920 Sulfur metabolism map00970 Aminoacyl-tRNA biosynthesis map00997 Biosynthesis of various other secondary metabolites map00998 Biosynthesis of various antibiotics map01060 Biosynthesis of plant secondary metabolites map01100 Metabolic pathways map01110 Biosynthesis of secondary metabolites map01120 Microbial metabolism in diverse environments map01200 Carbon metabolism map01230 Biosynthesis of amino acids map01240 Biosynthesis of cofactors map01502 Vancomycin resistance map02010 ABC transporters map04071 Sphingolipid signaling pathway map04974 Protein digestion and absorption map04978 Mineral absorption map05230 Central carbon metabolism in cancer	Negative: (Zhao 2022)	Positive: (Liao 2022) Negative: (Menni 2015)													Positive: (Cheng 2018)						Positive: (Walker 2022 (Daily))
	Non-Essential Amino Acid	L-Cystine	map00270 Cysteine and methionine metabolism map01100 Metabolic pathways map02010 ABC transporters map04216 Ferroptosis map04974 Protein digestion and absorption	Positive: (Chen 2019)
	Cyclic Amino Acid	Pipecolic Acid	map00310 Lysine degradation map00960 Tropane, piperidine and pyridine alkaloid biosynthesis map01060 Biosynthesis of plant secondary metabolites map01064 Biosynthesis of alkaloids derived from ornithine, lysine and nicotinic acid map01100 Metabolic pathways map01110 Biosynthesis of secondary metabolites map01120 Microbial metabolism in diverse environments																																					Positive: (Du 2022)
	Cyclic Amino Acid	Pyroglutamic Acid	map00480 Glutathione metabolism map01100 Metabolic pathways																																					Negative: (Du 2022)
	Alpha Amino Acid	L-Homocysteine	map00270 Cysteine and methionine metabolism map00920 Sulfur metabolism map01100 Metabolic pathways map01110 Biosynthesis of secondary metabolites map01230 Biosynthesis of amino acids map01523 Antifolate resistance map04621 NOD-like receptor signaling pathway																					Negative: (Walker 2022 (Daily))
	Alpha Amino Acid	Phosphocreatine	map00330 Arginine and proline metabolism map01100 Metabolic pathways	Negative: (Chen 2019)
	Alpha Amino Acid	Betaine	map00260 Glycine, serine and threonine metabolism map01100 Metabolic pathways map02010 ABC transporters																			Positive: (Li 2021)
	Non-Proteinogenic Amino Acid	L-Homoserine	map00260 Glycine, serine and threonine metabolism map00270 Cysteine and methionine metabolism map00300 Lysine biosynthesis map00920 Sulfur metabolism map01100 Metabolic pathways map01110 Biosynthesis of secondary metabolites map01120 Microbial metabolism in diverse environments map01230 Biosynthesis of amino acids																			Positive: (Li 2021)
	Non-Proteinogenic Amino Acid	L-Norleucine	No KEGG Pathways																				Positive: (Li 2021)																	Positive: (Du 2022)
	Non-Proteinogenic Amino Acid	L- Arginosuccinic Acid	map00220 Arginine biosynthesis map00250 Alanine, aspartate and glutamate metabolism map01100 Metabolic pathways map01110 Biosynthesis of secondary metabolites map01230 Biosynthesis of amino acids	Positive: (Wang 2022)
	Non-Proteinogenic Amino Acid	3-Iodo-L-Tyrosine	map00350 Tyrosine metabolism map01100 Metabolic pathways map04918 Thyroid hormone synthesis																																					Negative: (Du 2022)
	Amino Acid Sulfoxide	Cystathionine Sulfoxide	No KEGG Pathways	Positive: (Chen 2019)
	Modified Amino Acid	Threonylphenylalanine	No KEGG Pathways																																					Positive: (Mu 2019)
	Modified Amino Acid	5-Hydroxylysine	map00310 Lysine degradation map01100 Metabolic pathways																																					Positive: (Zhang 2019 (Females Only))
	Modified Amino Acid	Gamma-Glutamyl-Alpha-Lysine	No KEGG Pathways		Positive: (Nassan 2021)
	Modified Amino Acid	Methionine Sulfoxide	No KEGG Pathways																					Positive: (Walker 2022 (Weekly)) Negative: (Walker 2022 (Daily))
	Dipeptide	Gamma-Glutamylmethionine	No KEGG Pathways		Positive: (Nassan 2021)		Positive: (Nassan 2021)
	Dipeptide	Carnosine	map00340 Histidine metabolism map00410 beta-Alanine metabolism map01100 Metabolic pathways		Negative: (Liao 2022)
	Dipeptide	Lysyl-Tyrosine	No KEGG Pathways	Negative: (Chen 2019)
	Dipeptide	Isoleucyl-Threonine	map00780 Biotin metabolism map01100 Metabolic pathways map01240 Biosynthesis of cofactors	Negative: (Chen 2019)
	Dipeptide	Prolyl-Arginine	No KEGG Pathways																																					Positive: (Zhang 2019 (Males Only))
	Dipeptide	Y-Glutamyl Ornithine	No KEGG Pathways																																					Negaitve: (Zhang 2019 (Females Only))
	Dipeptide	Cys-Gly, Oxidized	map00480 Glutathione metabolism map01100 Metabolic pathways		Negative: (Nassan 2021)					Positive: (Nassan 2021)																Positive: (Nassan 2021)		Negative: (Nassan 2021)								Positive: (Nassan 2021)
	Dipeptide	Cys-Lys, Oxidized	No KEGG Pathways				Negative:(Nassan 2021)
	Dipeptide	Cysteinylglycine Disulfide	No KEGG Pathways		Negative: (Nassan 2021)		Negative:(Nassan 2021)																												Positive: (Nassan 2021)
	Dipeptide	Gamma-Glutamylalanine	No KEGG Pathways		Positive: (Nassan 2021)
	Dipeptide	Gamma-Glutamylglycine	No KEGG Pathways		Positive: (Nassan 2021)																														Negative: (Nassan 2021)
	Dipeptide	Gamma-Glutamylglutamine	map00270 Cysteine and methionine metabolism map00480 Glutathione metabolism map01100 Metabolic pathways map01240 Biosynthesis of cofactors map02010 ABC transporters map04216 Ferroptosis map04918 Thyroid hormone synthesis map04976 Bile secretion map05208 Chemical carcinogenesis - reactive oxygen species map05415 Diabetic cardiomyopathy		Positive: (Nassan 2021)
	Dipeptide	Gamma-Glutamylglutamic Acid	No KEGG Pathways	Negative: (Wang 2022)
	Dipeptide	Gamma-Glutamylvaline	map00520 Amino sugar and nucleotide sugar metabolism map00541 O-Antigen nucleotide sugar biosynthesis map01100 Metabolic pathways map01250 Biosynthesis of nucleotide sugars		Positive: (Nassan 2021)
	Dipeptide	Gamma-Glutamylisoleucine	No KEGG Pathways	Negative: (Wang 2022)	Positive: (Nassan 2021)
	Dipeptide	Gamma-Glutamylthreonine	No KEGG Pathways		Positive: (Nassan 2021)
	Dipeptide	Gamma-Glutamylcitrulline	No KEGG Pathways				Positive: (Nassan 2021)
	Tripeptide	Lactoylglutathione	map00620 Pyruvate metabolism map01100 Metabolic pathways																					Positive: (Walker 2022 (Daily and Weekly))
	Tripeptide	Glutathione	map00270 Cysteine and methionine metabolism map00480 Glutathione metabolism map01100 Metabolic pathways map01240 Biosynthesis of cofactors map02010 ABC transporters map04216 Ferroptosis map04918 Thyroid hormone synthesis map04976 Bile secretion map05208 Chemical carcinogenesis - reactive oxygen species map05415 Diabetic cardiomyopathy	Positive: (Huan 2021)																		Positive: (Walker 2022 (Daily))																		Positive: (Zhang 2022)
	Pentapaptide	Leucine Enkephalin	No KEGG Pathways	Negative: (Chen 2019)
	Oligopeptide	S-(PGA1)-Glutathione	No KEGG Pathways																																					Negative: (Du 2022)
	Peptide Hormone	Corticotropin-Releasing Factor	No KEGG Pathways																																					Positive: (Zhang 2022)
	Peptide Hormone	Adrenocorticotropic Hormone	No KEGG Pathways																																					Positive: (Zhang 2022)
	Peptide Hormone	Insulin	No KEGG Pathways	Positive: (Zhao 2022)																																				Positive: (Zhang 2022)
	Peptide Hormone	Thyrotropin-Releasing Hormone	No KEGG Pathways	Positive: (Huan 2021)
	Amino Acid-Like Compound	Ergothioneine	map00340 Histidine metabolism map01100 Metabolic pathways		Negative: (Nassan 2021)
	Amino Acid Derivative	Creatine	map00260 Glycine, serine and threonine metabolism map00330 Arginine and proline metabolism map01100 Metabolic pathways															Positive: (Cheng 2018)										Negative: (Nassan 2021)
	Amino Acid Derivative	L-Carnitine	map04714 Thermogenesis map04976 Bile secretion map05415 Diabetic cardiomyopathy															Positive: (Cheng 2018)																						Positive: (Du 2022)
	Amino Acid Derivative	3-Hydroxykynurenine	No KEGG Pathways						Positive: (Liang 2018)
	Amino Acid Derivative	N-Acetylglutamine	map00261 Monobactam biosynthesis map01110 Biosynthesis of secondary metabolites																																					Positive: (Zhang 2019 (Females Only)) Negative: (Zhang 2019 (Females Only))
	Amino Acid Derivative	N-Acetylserine	Cysteine and methionine metabolism map00908 Zeatin biosynthesis map00920 Sulfur metabolism map00998 Biosynthesis of various antibiotics map01100 Metabolic pathways map01110 Biosynthesis of secondary metabolites map01120 Microbial metabolism in diverse environments map01200 Carbon metabolism map01230 Biosynthesis of amino acids map04122 Sulfur relay system															Positive: (Cheng 2018)																						Positive: (Du 2022)
	Amino Acid Derivative	Alpha-Hydroxyisocaproate	No KEGG Pathways		Negative: (Nassan 2021)
	Amino Acid Derivative	Cysteine S-Sulfate	map00270 Cysteine and methionine metabolism map01100 Metabolic pathways map01230 Biosynthesis of amino acids		Negative: (Nassan 2021)					Positive: (Nassan 2021)																Positive: (Nassan 2021)	Negative: (Nassan 2021)	Negative: (Nassan 2021)								Positive: (Nassan 2021)
	Amino Acid Derivative	Dopamine 5-Sulfate	No KEGG Pathways	Negative: (Huang 2018)
	Amino Acid Derivative	Pyrrolidonecarboxylic Acid	map00480 Glutathione metabolism map01100 Metabolic pathways																																					Positive: (Du 2022) Negative: (Du 2022)
	Amino Acid Derivative	Asymmetric Dimethylarginine	No KEGG Pathways																																					Negative: (Du 2022)
	Amino Acid Derivative	L-Glutamate-5-Semialdehyde	map00330 Arginine and proline metabolism map00332 Carbapenem biosynthesis map01100 Metabolic pathways map01110 Biosynthesis of secondary metabolites map01230 Biosynthesis of amino acids																					Negative: (Walker 2022 (Daily))
	Amino Acid Derivative	Hydroxy-L-Homoarginine	No KEGG Pathways																			Positive: (Walker 2022 (Daily))		Negative: (Walker 2022 (Daily))
	Amino Acid Derivative	N-(omega)-Hydroxyarginine	No KEGG Pathways																					Positive: (Walker 2022 (Daily))
	Amino Acid Derivative	Beta-Citrylglutamate	map00250 Alanine, aspartate and glutamate metabolism map01100 Metabolic pathways				Negative: (Nassan 2021)
	Amino Acid Derivative	N-Acetylserotonin	map00380 Tryptophan metabolism map01100 Metabolic pathways map01110 Biosynthesis of secondary metabolites	Negative: (Huan 2021)
	Amino Acid Derivative	N-Acetylglycine	map00260 Glycine, serine and threonine metabolism map00261 Monobactam biosynthesis map00270 Cysteine and methionine metabolism map00300 Lysine biosynthesis map00330 Arginine and proline metabolism map00400 Phenylalanine, tyrosine and tryptophan biosynthesis map00997 Biosynthesis of various other secondary metabolites map00998 Biosynthesis of various antibiotics map01100 Metabolic pathways map01110 Biosynthesis of secondary metabolites map01120 Microbial metabolism in diverse environments map01210 2-Oxocarboxylic acid metabolism map01230 Biosynthesis of amino acids		Negative: (Menni 2015)
	Amino Acid Derivative	N-Heptanoylglycine	map00780 Biotin metabolism map01100 Metabolic pathways map01240 Biosynthesis of cofactors	Negative: (Huan 2021)
	Amino Acid Derivative	Histamine	map00340 Histidine metabolism map01065 Biosynthesis of alkaloids derived from histidine and purine map01100 Metabolic pathways map01110 Biosynthesis of secondary metabolites map04080 Neuroactive ligand-receptor interaction map04664 Fc epsilon RI signaling pathway map04721 Synaptic vesicle cycle map04750 Inflammatory mediator regulation of TRP channels map04971 Gastric acid secretion map04974 Protein digestion and absorption map05310 Asthma map07227 Histamine H2/H3 receptor agonists/antagonists								Negative: (Li 2021)				Negative: (Li 2021)							Negative: (Li 2021)
	Amino Acid Derivative	N-Acetyl-L-Aspartate	map00250 Alanine, aspartate and glutamate metabolism map01100 Metabolic pathways																																					Positive: (Du 2022)
	Amino Acid Derivative	Hypotaurine	map00430 Taurine and hypotaurine metabolism map01100 Metabolic pathways				Negative: (Nassan 2021)
	Amino Acid Derivative/Polyamine	Agmatine	map00330 Arginine and proline metabolism map00999 Biosynthesis of various plant secondary metabolites map01100 Metabolic pathways map01110 Biosynthesis of secondary metabolites																					Negative: (Walker 2022 (Daily))
	Amino Acid Derivative/Polyamine	Acetylagmatine	No KEGG Pathways																					Positive: (Walker 2022 (Daily))
	Amino Acid Metabolite	Kynurenine	map00380 Tryptophan metabolism map01100 Metabolic pathways map01240 Biosynthesis of cofactors map05143 African trypanosomiasis																																						Positive: (Pradhan 2016)
	Amino Acid Metabolite	Melatonin	map00380 Tryptophan metabolism map01100 Metabolic pathways map01110 Biosynthesis of secondary metabolites map04080 Neuroactive ligand-receptor interaction map04713 Circadian entrainment	Positive: (Wang 2022) Negative: (Huan 2021)
	Amino Acid Metabolite	6-Hydroxymelatonin	map00380 Tryptophan metabolism	Positive: (Wang 2022 (24-48hrs)) Negative: (Wang 2022 (0-24hrs))
	Amino Acid Metabolite	Serotonin	map00380 Tryptophan metabolism map01063 Biosynthesis of alkaloids derived from shikimate pathway map01100 Metabolic pathways map01110 Biosynthesis of secondary metabolites map04024 cAMP signaling pathway map04080 Neuroactive ligand-receptor interaction map04361 Axon regeneration map04540 Gap junction map04721 Synaptic vesicle cycle map04726 Serotonergic synapse map04742 Taste transduction map04750 Inflammatory mediator regulation of TRP channels map04976 Bile secretion map05207 Chemical carcinogenesis - receptor activation map07211 Serotonin receptor agonists/antagonists				Negative: (Nassan 2021)
	Proline Isomer	D-Proline	map00330 Arginine and proline metabolism map00470 D-Amino acid metabolism map01100 Metabolic pathways																																					Positive: (Du 2022)
	Threonine Stereoisomer	L-Allothreonine	map00260 Glycine, serine and threonine metabolism map01100 Metabolic pathways												Positive: (Li 2021)
	Glutamine Stereoisomer	D-Glutamine	map00470 D-Amino acid metabolism map01100 Metabolic pathways																																					Positive: (Du 2022)
Lipids Super Class
	Fatty Acid	Palmitoleic Acid (C16:1)	mapoo061 Fatty acid biosynthesis map01100 Metabolic pathways	Positive: (Breitner 2016)														Positive: (Breitner 2016)
	Fatty Acid	Palmitoleate	map00061 Fatty acid biosynthesis map01100 Metabolic pathways																																					Positive: (Mu 2019)
	Fatty Acid	Oleate	map00061 Fatty acid biosynthesis map00073 Cutin, suberine and wax biosynthesis map01040 Biosynthesis of unsaturated fatty acids map01060 Biosynthesis of plant secondary metabolites map04212 Longevity regulating pathway - worm																																					Positive: (Mu 2019)
	Fatty Acid	Caproic Acid (C10:1)	No KEGG Pathways															Positive: (Breitner 2016)
	Fatty Acid	Phytanic Acid	No KEGG Pathways	Negative: (Chen 2019)
	Fatty Acid	12-Hydroxydodecanoic Acid	No KEGG Pathways	Negative: (Chen 2019)
	Fatty Acid	Palmitoylethanolamide	map04080 Neuroactive ligand-receptor interaction	Negative: (Chen 2019)
	Fatty Acid	Hydroxyglutarate	map00310 Lysine degradation map01100 Metabolic pathways map01120 Microbial metabolism in diverse environments																																					Positive: (Mu 2019)
	Fatty Acid	Sebacate	No KEGG Pathways																																					Positive: (Mu 2019)
	Fatty Acid	3-Hydroxydecanoate	No KEGG Pathways																																					Positive: (Mu 2019)
	Fatty Acid	3-Hydroxyoctanoate	map04024 cAMP signaling pathway																																					Positive: (Mu 2019)
	Fatty Acid	Eicosenoate	No KEGG Pathways																																					Positive: (Mu 2019)
	Fatty Acid	Pentadecanoate	No KEGG Pathways																																					Positive: (Mu 2019)
	Fatty Acid	10-Nonadecanoate	No KEGG Pathways																																					Positive: (Mu 2019)
	Fatty Acid	10-Heptadecenoate	No KEGG Pathways																																					Positive: (Mu 2019)
	Fatty Acid	Myristoleate	No KEGG Pathways																																					Positive: (Mu 2019)
	Fatty Acid	Caprylate	No KEGG Pathways																																					Positive: (Mu 2019)
	Fatty Acid	Capric Acid	map00061 Fatty acid biosynthesis map01100 Metabolic pathways																																					Negative: (Du 2022)
	Fatty Acid	Caproate, 5-Dodecenoate	No KEGG Pathways																																					Positive: (Mu 2019)
	Fatty Acid	Docasatrienoate	No KEGG Pathways																																					Positive: (Mu 2019)
	Fatty Acid	Dihomo-Linoleate	map00591 Linoleic acid metabolism map01040 Biosynthesis of unsaturated fatty acids map01100 Metabolic pathways																																					Positive: (Mu 2019)
	Fatty Acid	Docasadienoate	No KEGG Pathways																																					Positive: (Mu 2019)
	Fatty Acid	Arachidonate	map00590 Arachidonic acid metabolism map00591 Linoleic acid metabolism map01040 Biosynthesis of unsaturated fatty acids map01100 Metabolic pathways map04216 Ferroptosis map04217 Necroptosis map04270 Vascular smooth muscle contraction map04611 Platelet activation map04664 Fc epsilon RI signaling pathway map04666 Fc gamma R-mediated phagocytosis map04723 Retrograde endocannabinoid signaling map04726 Serotonergic synapse map04730 Long-term depression map04745 Phototransduction - fly map04750 Inflammatory mediator regulation of TRP channels map04912 GnRH signaling pathway map04913 Ovarian steroidogenesis map04921 Oxytocin signaling pathway map04923 Regulation of lipolysis in adipocytes map04925 Aldosterone synthesis and secretion map05140 Leishmaniasis map05146 Amoebiasis map07034 Eicosanoids																																					Positive: (Mu 2019) Negative: (Du 2022)
	Fatty Acid	Mead Acid	No KEGG Pathways																																					Positive: (Mu 2019)
	Fatty Acid	2-Hydroxy Valerate	map00280 Valine, leucine and isoleucine degradation map01100 Metabolic pathways																																						Positive: (Pradhan 2016)
	Fatty Acid	Gamma-Linolenic Acid	map00591 Linoleic acid metabolism map01040 Biosynthesis of unsaturated fatty acids map01100 Metabolic pathways	Negative: (Liang 2018)
	Fatty Acid	Hexonic Acid	No KEGG Pathways								Positive: (Ward-Caviness 2016 (5-Day Average))
	Fatty Acid	9-Decenoic Acid	No KEGG Pathways																																					Positive: (Du 2022)
	Fatty Acid	Alpha-Linolenic Acid	map00592 alpha-Linolenic acid metabolism map01040 Biosynthesis of unsaturated fatty acids map01060 Biosynthesis of plant secondary metabolites map01070 Biosynthesis of plant hormones map01100 Metabolic pathways map01110 Biosynthesis of secondary metabolites		Positive: (Yao 2022)							Positive: (Yao 2022)																												Negative: (Du 2022)
	Fatty Acid	Alpha-Dimorphecolic Acid	map00591 Linoleic acid metabolism map03320 PPAR signaling pathway																																					Negative: (Du 2022)
	Fatty Acid	Stearic Acid	map00061 Fatty acid biosynthesis map01040 Biosynthesis of unsaturated fatty acids map01060 Biosynthesis of plant secondary metabolites map01100 Metabolic pathways map04745 Phototransduction - fly																																					Negative: (Du 2022)
	Fatty Acid	Leukotriene C4	map00590 Arachidonic acid metabolism map01100 Metabolic pathways map04080 Neuroactive ligand-receptor interaction map04664 Fc epsilon RI signaling pathway map04726 Serotonergic synapse map04976 Bile secretion map05310 Asthma																																					Positive: (Du 2022)
	Fatty Acid	Leukotriene E4	map00590 Arachidonic acid metabolism map01100 Metabolic pathways map04080 Neuroactive ligand-receptor interaction map04664 Fc epsilon RI signaling pathway																			Positive: (Walker 2022 (Daily))
	Fatty Acid	Linoleic Acid	map00591 Linoleic acid metabolism map01040 Biosynthesis of unsaturated fatty acids map01060 Biosynthesis of plant secondary metabolites map01100 Metabolic pathways		Positive: (Yao 2022)							Positive: (Yao 2022)										Positive: (Walker 2022 (Daily))
	Fatty Acid	C18:1-DC	No KEGG Pathways																																					Positive: (Chen 2019)	Positive: (Chen 2019)
	Fatty Acid	8-Hydroxyoctanoate	No KEGG Pathways				Positive: (Nassan 2021)			Positive: (Nassan 2021)																			Negative: (Nassan 2021)		Positive: (Nassan 2021)	Positive: (Nassan 2021)				Positive: (Nassan 2021)	Negative: (Nassan 2021)
	Fatty Acid	Heptanoate	map00903 Limonene degradation map01120 Microbial metabolism in diverse environments map01220 Degradation of aromatic compounds				Positive: (Nassan 2021)																		Negative: (Nassan 2021)		Positive: (Nassan 2021)
	Fatty Acid	14-hydroxydocosahexaenoic acid	No KEGG Pathways				Negative: (Nassan 2021)
	Fatty Acid Ester	Ethyl Tetradecanoate	map00061 Fatty acid biosynthesis map00062 Fatty acid elongation map00071 Fatty acid degradation map00073 Cutin, suberine and wax biosynthesis map01040 Biosynthesis of unsaturated fatty acids map01060 Biosynthesis of plant secondary metabolites map01100 Metabolic pathways map01212 Fatty acid metabolism																																					Positive: (Mu 2019)
	Fatty Acid Conjugate	N-Stearoyltaurine	No KEGG Pathways																																					Positive: (Mu 2019)
	Fatty Acid Metabolite	9,10-DiHOME	map00591 Linoleic acid metabolism	Positive: (Wang 2022)																Positive: (Gouveia-Figueira 2018)
	Fatty Acid Metabolite	9,12,13-TriHOME	map00591 Linoleic acid metabolism	Negative: (Wang 2022)
	Fatty Acid Metabolite	9-HODE	No KEGG Pathways	Positive: (Wang 2022)																Negative: (Gouveia-Figueira 2018)
	Fatty Acid Metabolite	13(S)-HPODE	map00591 Linoleic acid metabolism map01100 Metabolic pathways	Positive: (Wang 2022)
	Fatty Acid Metabolite	12,13-DiHOME	map00591 Linoleic acid metabolism	Positive: (Wang 2022)
	Fatty Acid Metabolite	Propionyl-CoA	map00280 Valine, leucine and isoleucine degradation map00410 beta-Alanine metabolism map00522 Biosynthesis of 12-, 14- and 16-membered macrolides map00622 Xylene degradation map00630 Glyoxylate and dicarboxylate metabolism map00640 Propanoate metabolism map00660 C5-Branched dibasic acid metabolism map00720 Carbon fixation pathways in prokaryotes map01056 Biosynthesis of type II polyketide backbone map01100 Metabolic pathways map01110 Biosynthesis of secondary metabolites map01120 Microbial metabolism in diverse environments map01200 Carbon metabolism map01220 Degradation of aromatic compounds																																					Positive: (Du 2022)
	Fatty Acid Derivative	5-HETE	map00590 Arachidonic acid metabolism map01100 Metabolic pathways map04750 Inflammatory mediator regulation of TRP channels																	Positive: (Gouveia-Figueira 2018 (6 hrs)) Negative: (Gouveia-Figueira 2018 (24 hrs))
	Fatty Acid Derivative	11-HETE	No KEGG Pathways																	Negative: (Gouveia-Figueira 2018 (24 hrs))
	Fatty Acid Derivative	12-HETE	No KEGG Pathways																	Negative: (Gouveia-Figueira 2018 (24 hrs))
	Fatty Acid Derivative	15-HETE	map04216 Ferroptosis
	Fatty Acid Derivative	20-HETE	map00590 Arachidonic acid metabolism map01100 Metabolic pathways map04270 Vascular smooth muscle contraction	Positive: (Wang 2021)
	Fatty Acid Derivative	5,6-DHET	map00590 Arachidonic acid metabolism map01100 Metabolic pathways map04726 Serotonergic synapse	Positive: (Wang 2021)
	Fatty Acid Derivative	8,9-DHET	map00590 Arachidonic acid metabolism map01100 Metabolic pathways map04726 Serotonergic synapse	Positive: (Wang 2021)
	Fatty Acid Derivative	11,12-DHET	map00590 Arachidonic acid metabolism map01100 Metabolic pathways map04726 Serotonergic synapse	Positive: (Wang 2021)
	Fatty Acid Derivative	14,15-DHET	map00590 Arachidonic acid metabolism map01100 Metabolic pathways map04726 Serotonergic synapse	Positive: (Wang 2021)
	Fatty Acid Derivative	Ethyl Stearate	map01040 Biosynthesis of unsaturated fatty acids																																					Negative: (Du 2022)
	Fatty Acid Derivative	4-Oxononanal	No KEGG Pathways																			Positive: (Walker 2022 (Daily))
	Fatty Acid Derivative	4-Hydroxynonenal	map05200 Pathways in cancer map05225 Hepatocellular carcinoma																					Negative: (Walker 2022 (Daily))
	Fatty Acid Derivative	4-Hydroxyhexenal	No KEGG Pathways																					Negative: (Walker 2022 (Daily))
	Fatty Acid Derivative	Thromboxane A2	map00590 Arachidonic acid metabolism map01100 Metabolic pathways map04080 Neuroactive ligand-receptor interaction map04611 Platelet activation map04726 Serotonergic synapse map07034 Eicosanoids																			Positive: (Walker 2022 (Daily))
	Fatty Acid Derivative	Thromboxane B2	map00590 Arachidonic acid metabolism map01100 Metabolic pathways map04726 Serotonergic synapse map04976 Bile secretion																			Positive: (Walker 2022 (Daily))		Negative: (Walker 2022 (Daily))
	Fatty Acid Derivative	Hepoxilin A3-C	map00590 Arachidonic acid metabolism map01100 Metabolic pathways																			Positive: (Walker 2022 (Daily))
	Fatty Acid Derivative	Malondialdehyde	No KEGG Pathways																																					Positive: (Zhang 2022)
	Fatty Acid Derivative	8-Isoprostane	map00590 Arachidonic acid metabolism
	Triglyceride	Triglyceride	map00561 Glycerolipid metabolism map01100 Metabolic pathways map04714 Thermogenesis map04923 Regulation of lipolysis in adipocytes map04931 Insulin resistance map04975 Fat digestion and absorption map04977 Vitamin digestion and absorption map04979 Cholesterol metabolism map05417 Lipid and atherosclerosis																																					Positive: (Zhang 2022)
	Prostaglandin	6-Keto-Prostagladin F1a	map00590 Arachidonic acid metabolism map01100 Metabolic pathways	Positive: (Chen 2019)
	Prostaglandin	15-Keto-Prostaglandin E2	map00590 Arachidonic acid metabolism	Negative: (Wang 2022)
	Prostaglandin	Prostaglandin D2	map00590 Arachidonic acid metabolism map01100 Metabolic pathways map04080 Neuroactive ligand-receptor interaction map04664 Fc epsilon RI signaling pathway map04726 Serotonergic synapse map05143 African trypanosomiasis map05310 Asthma																																					Negative: (Du 2022)
	Prostaglandin	Prostaglandin I2	map00590 Arachidonic acid metabolism map01100 Metabolic pathways map04024 cAMP signaling pathway map04080 Neuroactive ligand-receptor interaction map04270 Vascular smooth muscle contraction map04370 VEGF signaling pathway map04611 Platelet activation																			Positive: (Walker 2022 (Daily))
	Prostaglandin	Prostaglandin F2a	map00590 Arachidonic acid metabolism map01100 Metabolic pathways map04072 Phospholipase D signaling pathway map04080 Neuroactive ligand-receptor interaction map04726 Serotonergic synapse map04913 Ovarian steroidogenesis map04921 Oxytocin signaling pathway map04976 Bile secretion																	Positive: (Gouveia-Figueira 2018)
	Acylcarnitine	Acylcarnitine	map04714 Thermogenesis								Negative: (Van Veldhoven 2019)
	Acylcarnitine	Acylcarnitine (10:3)	map04714 Thermogenesis								Negative: (Van Veldhoven 2019)
	Acylcarnitine	Phenylacylcarnitine	No KEGG Pathways								Negative: (Van Veldhoven 2019)
	Acylcarnitine	Linoleyl Carnitine	No KEGG Pathways	Negative: (Chen 2019)
	Acylcarnitine	Vaccenyl Carnitine	No KEGG Pathways	Negative: (Chen 2019)
	Acylcarnitine	L-Octanoylcarnitine	No KEGG Pathways	Positive: (Chen 2019)
	Acylcarnitine	2-Trans,4-Cis-Decadienoylcarnitine	No KEGG Pathways	Positive: (Chen 2019)
	Acylcarnitine	3-Hydroxydecanoyl Carnitine	No KEGG Pathways	Positive: (Chen 2019)
	Acylcarnitine	Decanoylcarnitine	No KEGG Pathways	Positive: (Chen 2019)																																				Positive: (Du 2022)
	Acylcarnitine	Hydroxybutyrylcarnitine	No KEGG Pathways																																					Positive: (Mu 2019)
	Acylcarnitine	3-Hydroxybutyrylcarnitine	No KEGG Pathways																																					Positive: (Zhang 2022)
	Acylcarnitine	2-Methylbutyroylcarnitine	No KEGG Pathways																																					Positive: (Zhang 2022)
	Acylcarnitine	Butyrylcarnitine	No KEGG Pathways																																					Positive: (Du 2022; Zhang 2022)
	Acylcarnitine	Propionylcarnitine	No KEGG Pathways																																					Positive: (Du 2022)
	Acylcarnitine	L-Palmitoylcarnitine	map00071 Fatty acid degradation map01212 Fatty acid metabolism																						Positive: (Nassan 2021)															Positive: (Du 2022)
	Acylcarnitine	L-Hexanoylcarnitine	No KEGG Pathways																																					Negative: (Du 2022)
	Acylcarnitine	Succinylcarnitine	No KEGG Pathways																																					Positive: (Zhang 2022)
	Acylcarnitine	2-Octenoylcarnitine	No KEGG Pathways	Negative: (Huan 2021)
	Phospholipid	Phosphatidylserine (18:0/20:4)	map00260 Glycine, serine and threonine metabolism map00564 Glycerophospholipid metabolism map01100 Metabolic pathways map01110 Biosynthesis of secondary metabolites map05140 Leishmaniasis map05146 Amoebiasis map05322 Systemic lupus erythematosus	Negative: (Chen 2019)
	Phospholipid	Lysophosphatidylethanolamine (20:4/0:0)	map00564 Glycerophospholipid metabolism	Negative: (Huan 2021)
	Phospholipid	Phosphatidylethanolamine (15:0/14:1)	map00564 Glycerophospholipid metabolism	Positive: (Huan 2021)
	Phospholipid	Phosphatidylethanolamine (18:3/18:3)	map00564 Glycerophospholipid metabolism	Negative: (Chen 2019)
	Phospholipid	Phosphatidic Acid (14:1/14:0)	map00561 Glycerolipid metabolism map00564 Glycerophospholipid metabolism map01100 Metabolic pathways map01110 Biosynthesis of secondary metabolites map04024 cAMP signaling pathway map04070 Phosphatidylinositol signaling system map04072 Phospholipase D signaling pathway map04666 Fc gamma R-mediated phagocytosis map04912 GnRH signaling pathway map04975 Fat digestion and absorption map05200 Pathways in cancer map05212 Pancreatic cancer map05231 Choline metabolism in cancer	Negative: (Huan 2021)
	Phospholipid	Phosphatidic Acid (15:0/22:5)	map00561 Glycerolipid metabolism map00564 Glycerophospholipid metabolism map01100 Metabolic pathways map01110 Biosynthesis of secondary metabolites map04024 cAMP signaling pathway map04070 Phosphatidylinositol signaling system map04072 Phospholipase D signaling pathway map04666 Fc gamma R-mediated phagocytosis map04912 GnRH signaling pathway map04975 Fat digestion and absorption map05200 Pathways in cancer map05212 Pancreatic cancer map05231 Choline metabolism in cancer	Negative: (Chen 2019)
	Phospholipid	Phosphatidic Acid (22:1/19:2)	map00561 Glycerolipid metabolism map00564 Glycerophospholipid metabolism map01100 Metabolic pathways map01110 Biosynthesis of secondary metabolites map04024 cAMP signaling pathway map04070 Phosphatidylinositol signaling system map04072 Phospholipase D signaling pathway map04666 Fc gamma R-mediated phagocytosis map04912 GnRH signaling pathway map04975 Fat digestion and absorption map05200 Pathways in cancer map05212 Pancreatic cancer map05231 Choline metabolism in cancer	Negative: (Chen 2019)
	Phospholipid	Phosphatidic Acid (22:6/18:4))	map00561 Glycerolipid metabolism map00564 Glycerophospholipid metabolism map01100 Metabolic pathways map01110 Biosynthesis of secondary metabolites map04024 cAMP signaling pathway map04070 Phosphatidylinositol signaling system map04072 Phospholipase D signaling pathway map04666 Fc gamma R-mediated phagocytosis map04912 GnRH signaling pathway map04975 Fat digestion and absorption map05200 Pathways in cancer map05212 Pancreatic cancer map05231 Choline metabolism in cancer	Negative: (Chen 2019)
	Phospholipid	Glycerol 3-Phosphate	map00561 Glycerolipid metabolism map00564 Glycerophospholipid metabolism map01100 Metabolic pathways map01110 Biosynthesis of secondary metabolites map02010 ABC transporters map05231 Choline metabolism in cancer				Positive: (Nassan 2021)																																	Negative: (Mu 2019)
	Phospholipid	Glycerol 2-Phosphate	No KEGG Pathways																																					Negative: (Mu 2019)
	Phospholipid	1-Palmitoglycerophosphoglycerol	No KEGG Pathways																																					Positive: (Mu 2019)
	Phospholipid	Lysophosphatidylcholine (24:0)	map00564 Glycerophospholipid metabolism map05231 Choline metabolism in cancer															Positive: (Ward-Caviness 2016)
	Phospholipid	Lysophosphatidylcholine (28:0)	map00564 Glycerophospholipid metabolism map05231 Choline metabolism in cancer	Positive: (Ward-Caviness 2016)							Positive: (Ward-Caviness 2016 (5-Day Average))
	Phospholipid	Lysophosphatidylcholine (26:1)	map00564 Glycerophospholipid metabolism map05231 Choline metabolism in cancer	Positive: (Ward-Caviness 2016)							Positive: (Ward-Caviness 2016 (5-Day Average)) Negative: (Ward-Caviness 2016 (3-Day Lag))
	Phospholipid	Lysophosphatidylcholine (28:1))	map00564 Glycerophospholipid metabolism map05231 Choline metabolism in cancer								Positive: (Ward-Caviness 2016 (5-Day Average))
	Phospholipid	Phosphatidylcholine (40:1)	map00564 Glycerophospholipid metabolism map00590 Arachidonic acid metabolism map00591 Linoleic acid metabolism map00592 alpha-Linolenic acid metabolism map01100 Metabolic pathways map01110 Biosynthesis of secondary metabolites map04723 Retrograde endocannabinoid signaling map05231 Choline metabolism in cancer								Positive: (Ward-Caviness 2016 (2-Day Lag))
	Phospholipid	Phosphatidylcholine (O-38:1)	map00564 Glycerophospholipid metabolism map00590 Arachidonic acid metabolism map00591 Linoleic acid metabolism map00592 alpha-Linolenic acid metabolism map01100 Metabolic pathways map01110 Biosynthesis of secondary metabolites map04723 Retrograde endocannabinoid signaling map05231 Choline metabolism in cancer															Negative: (Ward-Caviness 2016)
	Phospholipid	1,2-Dipalmitoyl-GPE (16:0/16:0)	No KEGG Pathways		Negative: (Nassan 2021)
	Phospholipid	Phosphoethanolamine	map00563 Glycosylphosphatidylinositol (GPI)-anchor biosynthesis map00564 Glycerophospholipid metabolism map00600 Sphingolipid metabolism map01100 Metabolic pathways map01503 Cationic antimicrobial peptide (CAMP) resistance map04071 Sphingolipid signaling pathway	Positive: (Zhao 2022)	Negative: (Nassan 2021)		Negative: (Nassan 2021)											Positive: (Cheng 2018)
	Phospholipid	Oleoylcholine	No KEGG Pathways				Positive: (Nassan 2021)
	Phospholipid	Linoleoylcholine	No KEGG Pathways				Positive: (Nassan 2021)
	Phospholipid	Palmitoylcholine	No KEGG Pathways				Positive: (Nassan 2021)
	Phospholipid	Dihomo-Linolenoyl-Choline	No KEGG Pathways				Positive: (Nassan 2021)
	Phospholipid	Stearoylcholine	No KEGG Pathways				Positive: (Nassan 2021)
	Phospholipid	Arachidonoylcholine	No KEGG Pathways				Positive: (Nassan 2021)
	Phospholipid	Palmitoloelycholine	No KEGG Pathways				Positive: (Nassan 2021)
	Phospholipid	Docosahexaenoylcholine	No KEGG Pathways				Positive: (Nassan 2021)
	Phospholipid	Choline Phosphate	map00552 Teichoic acid biosynthesis map00564 Glycerophospholipid metabolism map01100 Metabolic pathways map05231 Choline metabolism in cancer				Negative: (Nassan 2021)											Positive: (Cheng 2018)
	Glycerophospholipid	1-Stearoyl-GPS (18:0)	No KEGG Pathways		Negative: (Nassan 2021)		Negative: (Nassan 2021)
	Glycerophospholipid	1-Stearoyl-GPC	No KEGG Pathways															Positive: (Cheng 2018)
	Glycerophospholipid	1-Stearoyl-2-Oleoyl-GPS (18:0/18:1)	No KEGG Pathways		Negative: (Nassan 2021)		Negative: (Nassan 2021)																		Positive: (Nassan 2021)
	Glycerophospholipid	1-Stearoyl-2-Oleoyl-GPC	No KEGG Pathways															Positive: (Cheng 2018)
	Glycerophospholipid	Phosphatidylglycerol (16:0/22:6)	No KEGG Pathways	Negative: (Wang 2022)
	Glycerophospholipid	1-Stearoyl-2-Arachidonoyl-GPS (18:0/20:4)	No KEGG Pathways				Negative: (Nassan 2021)
	Glycerophospholipid	1-Stearoyl-2-Arachidonoyl-GPI	No KEGG Pathways															Positive: (Cheng 2018)
	Glycerophospholipid	1-Stearoyl-2-Arachidonoyl-GPC	No KEGG Pathways															Positive: (Cheng 2018)
	Glycerophospholipid	Glycerophosphocholine	map00564 Glycerophospholipid metabolism map00565 Ether lipid metabolism map05231 Choline metabolism in cancer															Positive: (Cheng 2018)
	Glycerophospholipid	Glycerophosphoethanolamine	map00564 Glycerophospholipid metabolism map00565 Ether lipid metabolism map01100 Metabolic pathways															Positive: (Cheng 2018)
	Glycerophospholipid	1-Palmitoyl-GPC	No KEGG Pathways															Positive: (Cheng 2018)
	Glycerophospholipid	1-Palmitoyl-2-Oleoyl-GPC	No KEGG Pathways															Positive: (Cheng 2018)
	Glycerophospholipid	1,2-Dilinoleoyl-GPC	No KEGG Pathways															Positive: (Cheng 2018)
	Plasmalogen	1-(1-enyl-stearoyl)-2-linoleoyl-GPE (P-18: 0/18: 2)	No KEGG Pathways															Positive: (Cheng 2018)
	Plasmalogen	1-(1-enyl-stearoyl)-2-Arachidonoyl-GPE (P-18: 0/20: 4)	No KEGG Pathways															Positive: (Cheng 2018)
	Lysophospholipid	1-Arachidonyl-GPA (20:4)	No KEGG Pathways		Negative: (Nassan 2021)
	Sphingolipid	Sphingosine	map00600 Sphingolipid metabolism map01100 Metabolic pathways map04071 Sphingolipid signaling pathway map04210 Apoptosis map04217 Necroptosis	Negative: (Chen 2019; Zhao 2022)	Negative: (Nassan 2021)		Negative: (Nassan 2021)																		Positive: (Nassan 2021)
	Sphingolipid	Sphingosine-1-Phosphate	map00600 Sphingolipid metabolism map01100 Metabolic pathways map04020 Calcium signaling pathway map04071 Sphingolipid signaling pathway map04072 Phospholipase D signaling pathway map04080 Neuroactive ligand-receptor interaction map04371 Apelin signaling pathway map04666 Fc gamma R-mediated phagocytosis map05152 Tuberculosis				Negative: (Nassan 2021)																		Positive: (Nassan 2021)
	Sphingolipid	Sphinganine	map00600 Sphingolipid metabolism map01100 Metabolic pathways map04071 Sphingolipid signaling pathway		Negative: (Nassan 2021)		Negative: (Nassan 2021)																		Positive: (Nassan 2021)
	Sphingolipid	Sphinganine-1-Phosphate	map00600 Sphingolipid metabolism map01100 Metabolic pathways map04080 Neuroactive ligand-receptor interaction				Negative: (Nassan 2021)																		Positive: (Nassan 2021)
	Sphingolipid	Sphingadienine	No KEGG Pathways				Negative: (Nassan 2021)																		Positive: (Nassan 2021)
	Sphingolipid	Sphingomyelin	map00600 Sphingolipid metabolism map01100 Metabolic pathways map04071 Sphingolipid signaling pathway map04217 Necroptosis	Negative: (Zhao 2022)	Positive: (Nassan 2021)
	Sphingolipid	Sphingomyelin (d18: 1/20: 0, d16: 1/22: 0)	map00600 Sphingolipid metabolism map01100 Metabolic pathways map04071 Sphingolipid signaling pathway map04217 Necroptosis															Positive: (Cheng 2018)
	Sphingolipid	Sphingomyelin (d18: 1/22: 1, d18: 2/22: 0, d16: 1/24: 1)	map00600 Sphingolipid metabolism map01100 Metabolic pathways map04071 Sphingolipid signaling pathway map04217 Necroptosis															Positive: (Cheng 2018)
	Sphingolipid	Sphingomyelin (d18: 2/24: 1, d18: 1/24: 2)	map00600 Sphingolipid metabolism map01100 Metabolic pathways map04071 Sphingolipid signaling pathway map04217 Necroptosis															Positive: (Cheng 2018)
	Sphingolipid	Ceramide	map00600 Sphingolipid metabolism map01100 Metabolic pathways map04071 Sphingolipid signaling pathway map04217 Necroptosis map04722 Neurotrophin signaling pathway map04920 Adipocytokine signaling pathway map04931 Insulin resistance map04933 AGE-RAGE signaling pathway in diabetic complications map05140 Leishmaniasis map05415 Diabetic cardiomyopathy	Negative: (Zhao 2022)			Negative: (Nassan 2021)
	Sphingolipid	Lactosyl-N-Behenoyl-Sphingosine (D18:1/22:0)	No KEGG Pathways				Negative: (Nassan 2021)
	Sphingolipid	Palmitoyl Sphingomyelin (d18: 1/16: 0)	No KEGG Pathways															Positive: (Cheng 2018)
	Sphingolipid	Palmitoyl Dihydrosphingomyelin (d18: 0/16: 0)	No KEGG Pathways															Positive: (Cheng 2018)
	Sphingolipid	Stearoyl Sphingomyelin (d18: 1/18: 0)	No KEGG Pathways															Positive: (Cheng 2018)
	Sphingolipid	Tricosanoyl Sphingomyelin (d18: 1/23: 0)	No KEGG Pathways															Positive: (Cheng 2018)
	Corticosteroid	16-Dehydroprogesterone	No KEGG Pathways	Negative: (Chen 2019)
	Corticosteroid	B-Cortol	map00140 Steroid hormone biosynthesis	Positive: (Chen 2019)
	Corticosteroid	Testosterone Glucuronide	map00140 Steroid hormone biosynthesis	Positive: (Chen 2019)
	Corticosteroid	17-Hydroxyprogesterone	map00140 Steroid hormone biosynthesis map01100 Metabolic pathways map04913 Ovarian steroidogenesis map04927 Cortisol synthesis and secretion map04934 Cushing syndrome	Positive: (Chen 2019)
	Corticosteroid	Deoxycorticosterone	map00140 Steroid hormone biosynthesis map01100 Metabolic pathways map04925 Aldosterone synthesis and secretion	Positive: (Chen 2019)
	Steroid	Pregn Steroid Monosulfate	map00140 Steroid hormone biosynthesis map01100 Metabolic pathways																																					Negative: (Mu 2019)
	Steroid	Campesterol	map00100 Steroid biosynthesis map00905 Brassinosteroid biosynthesis map01060 Biosynthesis of plant secondary metabolites map01062 Biosynthesis of terpenoids and steroids map01070 Biosynthesis of plant hormones map01100 Metabolic pathways map01110 Biosynthesis of secondary metabolites																																					Positive: (Mu 2019)
	Steroid	Aldosterone	map00140 Steroid hormone biosynthesis map01100 Metabolic pathways map04925 Aldosterone synthesis and secretion map04960 Aldosterone-regulated sodium reabsorption map07225 Glucocorticoid and mineralocorticoid receptor agonists/antagonists																																					Positive: (Zhang 2022)
	Steroid	Cortisol	map00140 Steroid hormone biosynthesis map01100 Metabolic pathways map04080 Neuroactive ligand-receptor interaction map04927 Cortisol synthesis and secretion map04934 Cushing syndrome map04960 Aldosterone-regulated sodium reabsorption map04976 Bile secretion map05200 Pathways in cancer map05215 Prostate cancer map07225 Glucocorticoid and mineralocorticoid receptor agonists/antagonists																																					Positive: (Zhang 2022)
	Steroid	Cholesterol	map00100 Steroid biosynthesis map00120 Primary bile acid biosynthesis map00140 Steroid hormone biosynthesis map00981 Insect hormone biosynthesis map00984 Steroid degradation map00996 Biosynthesis of various alkaloids map01066 Biosynthesis of alkaloids derived from terpenoid and polyketide map01100 Metabolic pathways map01120 Microbial metabolism in diverse environments map04913 Ovarian steroidogenesis map04925 Aldosterone synthesis and secretion map04927 Cortisol synthesis and secretion map04934 Cushing syndrome map04975 Fat digestion and absorption map04976 Bile secretion map04977 Vitamin digestion and absorption map04979 Cholesterol metabolism map05200 Pathways in cancer map05217 Basal cell carcinoma map05417 Lipid and atherosclerosis																																					Positive: (Zhang 2022)
	Steroid	Low Density Lipoprotein	No KEGG Pathways																																					Positive: (Zhang 2022)
	Bile Acid	12-Ketodeoxycholic Acid	No KEGG Pathways	Negative: (Chen 2019)
	Bile Acid	7B,12a-Dihydroxycholanoic Acid	No KEGG Pathways	Negative: (Chen 2019)
	Bile Acid	Lithocholic Acid	map00121 Secondary bile acid biosynthesis map04976 Bile secretion	Negative: (Chen 2019)
	Bile Acid Conjugate	Glycine Conjugate	No KEGG Pathways	Negative: (Chen 2019)
	Lysophosphatidic Acids	LysoPA (21:0/0:0)	No KEGG Pathways	Negative: (Wang 2022)
	Lysophosphatidic Acids	LysoPA (8:0/0:0)	No KEGG Pathways	Negative: (Wang 2022)
	Lysophosphatidic Acids	LysoPA (13:0/0:0)	No KEGG Pathways	Negative: (Huan 2021)
	Glycerol	Glycerol	map00040 Pentose and glucuronate interconversions map00052 Galactose metabolism map00561 Glycerolipid metabolism map01100 Metabolic pathways map02010 ABC transporters map04714 Thermogenesis map04723 Retrograde endocannabinoid signaling map04923 Regulation of lipolysis in adipocytes																																					Positive: (Chen 2019)	Positive: (Chen 2019)
Carbohydrates
	Amino Sugar	N-Acetylneuraminate	map00520 Amino sugar and nucleotide sugar metabolism map00541 O-Antigen nucleotide sugar biosynthesis map01100 Metabolic pathways map01250 Biosynthesis of nucleotide sugars				Negative: (Nassan 2021)
	Amino Sugar	N-Acetylglucosamine	map00520 Amino sugar and nucleotide sugar metabolism map00524 Neomycin, kanamycin and gentamicin biosynthesis map00540 Lipopolysaccharide biosynthesis map00541 O-Antigen nucleotide sugar biosynthesis map00550 Peptidoglycan biosynthesis map00552 Teichoic acid biosynthesis map00552 Teichoic acid biosynthesis map00563 Glycosylphosphatidylinositol (GPI)-anchor biosynthesis map00572 Arabinogalactan biosynthesis - Mycobacterium map01100 Metabolic pathways map01250 Biosynthesis of nucleotide sugars map01502 Vancomycin resistance map04931 Insulin resistance map05415 Diabetic cardiomyopathy				Negative: (Nassan 2021)
	Monosaccharides	Glucose	map00010 Glycolysis / Gluconeogenesis map00030 Pentose phosphate pathway map00052 Galactose metabolism map00500 Starch and sucrose metabolism map00520 Amino sugar and nucleotide sugar metabolism map00521 Streptomycin biosynthesis map00524 Neomycin, kanamycin and gentamicin biosynthesis map00901 Indole alkaloid biosynthesis map01100 Metabolic pathways map01110 Biosynthesis of secondary metabolites map02010 ABC transporters map02020 Two-component system map02060 Phosphotransferase system (PTS) map04066 HIF-1 signaling pathway map04068 FoxO signaling pathway map04113 Meiosis - yeast map04152 AMPK signaling pathway map04742 Taste transduction map04910 Insulin signaling pathway map04911 Insulin secretion map04917 Prolactin signaling pathway map04922 Glucagon signaling pathway map04930 Type II diabetes mellitus map04931 Insulin resistance map04932 Non-alcoholic fatty liver disease map04933 AGE-RAGE signaling pathway in diabetic complications map04973 Carbohydrate digestion and absorption map04976 Bile secretion map04978 Mineral absorption map05111 Biofilm formation - Vibrio cholerae map05230 Central carbon metabolism in cancer map05415 Diabetic cardiomyopathy															Positive: (Cheng 2018)																						Negative: (Zhang 2022)
	Monosaccharides	Galacturonic Acid	map00040 Pentose and glucuronate interconversions map00053 Ascorbate and aldarate metabolism map00520 Amino sugar and nucleotide sugar metabolism map01100 Metabolic pathways map01240 Biosynthesis of cofactors map01250 Biosynthesis of nucleotide sugars map02010 ABC transporters																																					Positive: (Du 2022)
	Triose Monosaccharide	Glyceraldehyde	map00030 Pentose phosphate pathway map00051 Fructose and mannose metabolism map00052 Galactose metabolism map00561 Glycerolipid metabolism map01100 Metabolic pathways map01120 Microbial metabolism in diverse environments map01200 Carbon metabolism	Negative: (Liang 2018)
	Sugar Acid/Monosaccharide	Threonic Acid	No KEGG Pathways		Negative: (Menni 2015)													Positive: (Cheng 2018)
	Disaccharides	Maltose	map00500 Starch and sucrose metabolism map01100 Metabolic pathways map01110 Biosynthesis of secondary metabolites map02010 ABC transporters map02030 Bacterial chemotaxis map02060 Phosphotransferase system (PTS) map04742 Taste transduction map04973 Carbohydrate digestion and absorption		Negative: (Nassan 2021)		Negative: (Nassan 2021)																			Positive: (Nassan 2021)
	Oligosaccharides	Maltotriose	map02010 ABC transporters map04973 Carbohydrate digestion and absorption				Negative: (Nassan 2021)
	Gyceric Acids	Glycerate	map00030 Pentose phosphate pathway map00260 Glycine, serine and threonine metabolism map00561 Glycerolipid metabolism map00630 Glyoxylate and dicarboxylate metabolism map00680 Methane metabolism map01100 Metabolic pathways map01110 Biosynthesis of secondary metabolites map01120 Microbial metabolism in diverse environments map01200 Carbon metabolism		Negative: (Menni 2015)										Negative: (Li 2021)			Positive: (Cheng 2018)				Negative: (Li 2021)
	Gyceric Acids	3-Phosphoglycerate	map00010 Glycolysis / Gluconeogenesis map00030 Pentose phosphate pathway map00260 Glycine, serine and threonine metabolism map00270 Cysteine and methionine metabolism map00561 Glycerolipid metabolism map00630 Glyoxylate and dicarboxylate metabolism map00680 Methane metabolism map00710 Carbon fixation in photosynthetic organisms map00997 Biosynthesis of various other secondary metabolites map00998 Biosynthesis of various antibiotics map01060 Biosynthesis of plant secondary metabolites map01061 Biosynthesis of phenylpropanoids map01062 Biosynthesis of terpenoids and steroids map01063 Biosynthesis of alkaloids derived from shikimate pathway map01064 Biosynthesis of alkaloids derived from ornithine, lysine and nicotinic acid map01065 Biosynthesis of alkaloids derived from histidine and purine map01066 Biosynthesis of alkaloids derived from terpenoid and polyketide map01070 Biosynthesis of plant hormones map01100 Metabolic pathways map01110 Biosynthesis of secondary metabolites map01120 Microbial metabolism in diverse environments map01200 Carbon metabolism map01230 Biosynthesis of amino acids map01240 Biosynthesis of cofactors map04922 Glucagon signaling pathway map05230 Central carbon metabolism in cancer		Negative: (Nassan 2021)		Negative: (Nassan 2021)																		Positive: (Nassan 2021)		Negative: (Nassan 2021)
	Sugar Alcohol	Ribitol	map00040 Pentose and glucuronate interconversions map00740 Riboflavin metabolism map01100 Metabolic pathways		Negative: (Nassan 2021)					Positive: (Nassan 2021)																		Negaive: (Nassan 2021)												Positive: (Mu 2019)
	Sugar Alcohol	Sorbitol	map00051 Fructose and mannose metabolism map00052 Galactose metabolism map01100 Metabolic pathways map02010 ABC transporters map02060 Phosphotransferase system (PTS) map05415 Diabetic cardiomyopathy																																					Positive: (Mu 2019)
	Sugar Alcohol	Myo-Inositol	map00052 Galactose metabolism map00053 Ascorbate and aldarate metabolism map00521 Streptomycin biosynthesis map00562 Inositol phosphate metabolism map01100 Metabolic pathways map01110 Biosynthesis of secondary metabolites map01120 Microbial metabolism in diverse environments map01250 Biosynthesis of nucleotide sugars map02010 ABC transporters map04070 Phosphatidylinositol signaling system															Positive: (Cheng 2018)
Nucleosides, Purines, and Pyrimidines
	Nucleoside	5'-Methylthioadenosine	map00270 Cysteine and methionine metabolism map00908 Zeatin biosynthesis map01060 Biosynthesis of plant secondary metabolites map01100 Metabolic pathways	Negative: (Wang 2022)	Positive: (Nassan 2021)
	Nucleoside	8-hydroxy-deoxyguanosine	No KEGG Pathways																																					Positive: (Zhang 2022) Negative: (Zhang 2019 (Males Only))
	Nucleoside Diphosphate	Deoxyuridine Diphosphate	map00983 Drug metabolism - other enzymes	Negative: (Wang 2022)
	5'-Deoxyribonucleoside	Se-Adenosylselenomethionine	No KEGG Pathways																																					Positive: (Du 2022)
	Pyrimidine	Cytosine	map00240 Pyrimidine metabolism map01100 Metabolic pathways map01232 Nucleotide metabolism								Positive: (Liang 2018)
	Pyrimidine	Uracil	map00240 Pyrimidine metabolism map00410 beta-Alanine metabolism map00770 Pantothenate and CoA biosynthesis map01100 Metabolic pathways map01232 Nucleotide metabolism		Negative: (Nassan 2021; Liao 2022)						Negative: (Liao 2022)
	Pyrimidine Synthesis Intermediate	Dihydroorotate	map00240 Pyrimidine metabolism map01100 Metabolic pathways map01240 Biosynthesis of cofactors		Positive: (Nassan 2021)		Positive: (Nassan 2021)
	Purine	Inosine 5'-Monophosphate (IMP)	map00230 Purine metabolism map01060 Biosynthesis of plant secondary metabolites map01065 Biosynthesis of alkaloids derived from histidine and purine map01070 Biosynthesis of plant hormones map01100 Metabolic pathways map01110 Biosynthesis of secondary metabolites map01232 Nucleotide metabolism map01240 Biosynthesis of cofactors map01523 Antifolate resistance map04742 Taste transduction		Negative: (Nassan 2021)		Negative: (Nassan 2021)
	Purine	Adenosine 5'-Monophosphate (AMP)	map00230 Purine metabolism map00908 Zeatin biosynthesis map01060 Biosynthesis of plant secondary metabolites map01065 Biosynthesis of alkaloids derived from histidine and purine map01070 Biosynthesis of plant hormones map01100 Metabolic pathways map01110 Biosynthesis of secondary metabolites map01232 Nucleotide metabolism map01240 Biosynthesis of cofactors map01523 Antifolate resistance map04022 cGMP-PKG signaling pathway map04024 cAMP signaling pathway map04068 FoxO signaling pathway map04150 mTOR signaling pathway map04151 PI3K-Akt signaling pathway map04152 AMPK signaling pathway map04211 Longevity regulating pathway map04740 Olfactory transduction map04742 Taste transduction map04923 Regulation of lipolysis in adipocytes map04924 Renin secretion map04925 Aldosterone synthesis and secretion map04927 Cortisol synthesis and secretion map04928 Parathyroid hormone synthesis, secretion and action map04934 Cushing syndrome map05012 Parkinson disease map05022 Pathways of neurodegeneration - multiple diseases map05032 Morphine addiction	Positive: (Chen 2019)	Negative: (Nassan 2021)		Negative: (Nassan 2021)								Positive: (Liang 2018)										Positive: (Nassan 2021)		Negative: (Nassan 2021)
	Purine	Adenine	map00230 Purine metabolism map00908 Zeatin biosynthesis map01100 Metabolic pathways map01110 Biosynthesis of secondary metabolites map01232 Nucleotide metabolism																					Negative: (Walker 2022 (Daily))
	Purine Synthesis Intermediate	5-phosphoribosylamine	map00230 Purine metabolism map00250 Alanine, aspartate and glutamate metabolism map01100 Metabolic pathways map01110 Biosynthesis of secondary metabolites	Positive: (Huang 2018)
	Purine Synthesis Intermediate	5'-Phosphoribosyl-N-Formylglycinamide	map00230 Purine metabolism map01100 Metabolic pathways map01110 Biosynthesis of secondary metabolites																																					Negative: (Zhang 2019 (Females Only))
	Purine Derivative	Xanthine	map00230 Purine metabolism map00232 Caffeine metabolism map01060 Biosynthesis of plant secondary metabolites map01065 Biosynthesis of alkaloids derived from histidine and purine map01100 Metabolic pathways map01110 Biosynthesis of secondary metabolites map01120 Microbial metabolism in diverse environments map01232 Nucleotide metabolism																																					Positive: (Zhang 2022)
	Purine Derivative	Hypoxanthine	map00230 Purine metabolism map01100 Metabolic pathways map01232 Nucleotide metabolism	Positive: (Tang 2022; Chen 2019)	Negative: (Nassan 2021)		Negative: (Nassan 2021)								Positive: (Liang 2018)										Positive: (Nassan 2021)															Positive: (Zhang 2022)
	Purine Derivative	Urate	map00230 Purine metabolism map01100 Metabolic pathways map01120 Microbial metabolism in diverse environments map04976 Bile secretion															Positive: (Cheng 2018)
	Purine Derivative	Succinyladenosine	No KEGG Pathways	Positive: (Chen 2019)
	Purine Derivative	Uric Acid	map00230 Purine metabolism map01100 Metabolic pathways map01120 Microbial metabolism in diverse environments map04976 Bile secretion	Negative: (Chen 2019; Hunag 2018)
	Purine Derivative	Methyluric Acid	map00232 Caffeine metabolism	Negative: (Huang 2018)
	Purine Derivative	Adenosine Phosphosulfate	No KEGG Pathways	Negative: (Chen 2019)
Cofactors and Vitamins
	Cofactor	Heme	map00860 Porphyrin metabolism map01060 Biosynthesis of plant secondary metabolites map01100 Metabolic pathways map01110 Biosynthesis of secondary metabolites map01240 Biosynthesis of cofactors map02010 ABC transporters map04216 Ferroptosis map04978 Mineral absorption		Negative: (Nassan 2021)		Negative: (Nassan 2021)
	Cofactor	Heme A	map00860 Porphyrin metabolism map01060 Biosynthesis of plant secondary metabolites map01100 Metabolic pathways map01110 Biosynthesis of secondary metabolites map01240 Biosynthesis of cofactors map02010 ABC transporters map04216 Ferroptosis map04978 Mineral absorption																			Positive: (Walker 2022 (Daily and Weekly))
	Cofactor	Flavin Mononucleotide, Reduced Form	map00190 Oxidative phosphorylation map00740 Riboflavin metabolism map00998 Biosynthesis of various antibiotics map01057 Biosynthesis of type II polyketide products map01100 Metabolic pathways map01110 Biosynthesis of secondary metabolites map01240 Biosynthesis of cofactors map04977 Vitamin digestion and absorption	Positive: (Chen 2019)
	Cofactor	Dihydrobiopterin	map00790 Folate biosynthesis map01100 Metabolic pathways																			Positive: (Walker 2022 (Daily))		Negative: (Walker 2022 (Weekly))
	Cofactor	N-Acetylglutamic Acid	map00220 Arginine biosynthesis map00470 D-Amino acid metabolism map01100 Metabolic pathways map01110 Biosynthesis of secondary metabolites map01210 2-Oxocarboxylic acid metabolism map01230 Biosynthesis of amino acids																																					Negative: (Mu 2019)
	Cofactor Metabolism	Bilirubin	map00860 Porphyrin metabolism map01100 Metabolic pathways map01110 Biosynthesis of secondary metabolites map04976 Bile secretion	Negative: (Huan 2021)	Positive: (Nassan 2021)																					Negative: (Nassan 2021)		Positive: (Nassan 2021)
	Cofactor Metabolism	Biliverdin	map00860 Porphyrin metabolism map01100 Metabolic pathways map01110 Biosynthesis of secondary metabolites	Negative: (Huan 2021)
	Cofactor Precursor	Molybdopterin Precursor Z	No KEGG Pathways																																					Negative: (Zhang 2019 (Males Only))
	A Vitamin Metabolite	16-hydroxy-4-carboxyretinoic acid	No KEGG Pathways																			Negative: (Walker 2022 (Daily))
	B Vitamin	Nicotinamide	map00760 Nicotinate and nicotinamide metabolism map01100 Metabolic pathways map01240 Biosynthesis of cofactors map04212 Longevity regulating pathway - worm map04977 Vitamin digestion and absorption		Negative: (Nassan 2021)		Negative: (Nassan 2021)																																	Positive: (Mu 2019)
	B Vitamin	Riboflavin	map00740 Riboflavin metabolism map01100 Metabolic pathways map01110 Biosynthesis of secondary metabolites map01240 Biosynthesis of cofactors map02010 ABC transporters map04977 Vitamin digestion and absorption																			Negative: (Walker 2022 (Weekly))
	B Vitamin	Pantothenic Acid	map00410 beta-Alanine metabolism map00770 Pantothenate and CoA biosynthesis map01100 Metabolic pathways map01110 Biosynthesis of secondary metabolites map01240 Biosynthesis of cofactors map04977 Vitamin digestion and absorption																					Positive: (Walker 2022 (Weekly))
	B Vitamin	Choline	map00260 Glycine, serine and threonine metabolism map00552 Teichoic acid biosynthesis map00564 Glycerophospholipid metabolism map01100 Metabolic pathways map02010 ABC transporters map04725 Cholinergic synapse map04976 Bile secretion map05231 Choline metabolism in cancer		Positive: (Liao 2022)						Positive: (Liao 2022)
	B Vitamin Metabolite	4-Pyridoxic Acid	map00750 Vitamin B6 metabolism map01100 Metabolic pathways map01120 Microbial metabolism in diverse environments	Negative: (Huang 2018)
	B Vitamin Derivative	Nicotinamide Mononucleotide	map00760 Nicotinate and nicotinamide metabolism map01100 Metabolic pathways	Positive: (Chen 2019)
	B Vitamin Derivative	Dihydrofolic Acid	map00670 One carbon pool by folate map00790 Folate biosynthesis map01061 Biosynthesis of phenylpropanoids map01100 Metabolic pathways map01240 Biosynthesis of cofactors map01523 Antifolate resistance																			Negative: (Walker 2022 (Weekly))
	Vitamin C	Ascorbic Acid	map00053 Ascorbate and aldarate metabolism map00480 Glutathione metabolism map01100 Metabolic pathways map01110 Biosynthesis of secondary metabolites map01120 Microbial metabolism in diverse environments map01240 Biosynthesis of cofactors map02060 Phosphotransferase system (PTS) map04066 HIF-1 signaling pathway map04977 Vitamin digestion and absorption																			Positive: (Walker 2022 (Weekly))
	E Vitamin	Alpha-Tocopherol	map00130 Ubiquinone and other terpenoid-quinone biosynthesis map01060 Biosynthesis of plant secondary metabolites map01100 Metabolic pathways map01110 Biosynthesis of secondary metabolites map01240 Biosynthesis of cofactors map04216 Ferroptosis map04977 Vitamin digestion and absorption		Positive: (Nassan 2021). Negative: (Menni 2015)																			Positive: (Walker 2022 (Weekly))
Other Organic Compounds
	Coenzyme	Ubiquinone-1	map04216 Ubiquinone-1	Negative: (Wang 2022)
	Coenzyme	Succinyl-CoA	map00020 Citrate cycle (TCA cycle) map00280 Valine, leucine and isoleucine degradation map00360 Phenylalanine metabolism map00362 Benzoate degradation map00623 Toluene degradation map00626 Naphthalene degradation map00630 Glyoxylate and dicarboxylate metabolism map00640 Propanoate metabolism map00650 Butanoate metabolism map00720 Carbon fixation pathways in prokaryotes map01060 Biosynthesis of plant secondary metabolites map01061 Biosynthesis of phenylpropanoids map01063 Biosynthesis of alkaloids derived from shikimate pathway map01064 Biosynthesis of alkaloids derived from ornithine, lysine and nicotinic acid map01065 Biosynthesis of alkaloids derived from histidine and purine map01066 Biosynthesis of alkaloids derived from terpenoid and polyketide map01070 Biosynthesis of plant hormones map01100 Metabolic pathways map01110 Biosynthesis of secondary metabolites map01120 Microbial metabolism in diverse environments map01200 Carbon metabolism map01220 Degradation of aromatic compounds																																					Positive: (Du 2022)
	Carboxylic Acid	Salicylate	map00621 Dioxin degradation map00624 Polycyclic aromatic hydrocarbon degradation map00626 Naphthalene degradation map00996 Biosynthesis of various alkaloids map01053 Biosynthesis of siderophore group nonribosomal peptides map01061 Biosynthesis of phenylpropanoids map01070 Biosynthesis of plant hormones map01100 Metabolic pathways map01110 Biosynthesis of secondary metabolites map01120 Microbial metabolism in diverse environments map01220 Degradation of aromatic compounds map04075 Plant hormone signal transduction map04976 Bile secretion															Positive: (Cheng 2018)
	Indolyl Carboxylic Acid	Indolepuruvate	No KEGG Pathways	Negative: (Huan 2021)
	Aromatic Carboxylic Acid	P-Toluic Acid	map00622 Xylene degradation map01100 Metabolic pathways map01120 Microbial metabolism in diverse environments map01220 Degradation of aromatic compounds																																					Negative: (Mu 2019)
	Carboxylic Acid Derivative	Benzoic Acid	map00362 Benzoate degradation map00621 Dioxin degradation map00623 Toluene degradation map00627 Aminobenzoate degradation map00996 Biosynthesis of various alkaloids map01063 Biosynthesis of alkaloids derived from shikimate pathway map01100 Metabolic pathways map01110 Biosynthesis of secondary metabolites map01120 Microbial metabolism in diverse environments map01220 Degradation of aromatic compounds		Negative: (Menni 2015)																	Negative: (Walker 2022 (Daily))		Negative: (Li 2021)																Positive: (Pradhan 2016)
	Monocarboxylic Acid	Lactate	map00010 Glycolysis / Gluconeogenesis map00051 Fructose and mannose metabolism map00620 Pyruvate metabolism map00640 Propanoate metabolism map00643 Styrene degradation map01100 Metabolic pathways map01110 Biosynthesis of secondary metabolites map01120 Microbial metabolism in diverse environments map04024 cAMP signaling pathway map04066 HIF-1 signaling pathway map04922 Glucagon signaling pathway map05230 Central carbon metabolism in cancer	Negative: (Tang 2022; Liang 2018)	Negative: (Nassan 2021)													Positive: (Cheng 2018)						Positive: (Walker 2022 (Weekly))
	Dicarboxylic Acid	Azelaic Acid	No KEGG Pathways	Negative: (Tang 2022)			Positive: (Nassan 2021)																						Negative: (Nassan 2021)		Positive: (Nassan 2021)					Positive: (Nassan 2021)	Negative: (Nassan 2021)
	Dicarboxylic Acid	Sebacate	No KEGG Pathways				Positive: (Nassan 2021)																													Positive: (Nassan 2021)
	Dicarboxylic Acid	Maleate	map00350 Tyrosine metabolism map00650 Butanoate metabolism map00760 Nicotinate and nicotinamide metabolism map01100 Metabolic pathways map01120 Microbial metabolism in diverse environments				Positive: (Nassan 2021)
	Dicarboxylic Acid	Tartronate	map00053 Ascorbate and aldarate metabolism map00630 Glyoxylate and dicarboxylate metabolism map01100 Metabolic pathways		Positive: (Nassan 2021)		Positive: (Nassan 2021)
	Dicarboxylic Acid	Tartarate	No KEGG Pathways				Positive: (Nassan 2021)
	Dicarboxylic Acid	Suberate	No KEGG Pathways																																		Negative: (Nassan 2021)
	Dicarboxylic Acid	Malate	map00020 Citrate cycle (TCA cycle) map00620 Pyruvate metabolism map00630 Glyoxylate and dicarboxylate metabolism map00680 Methane metabolism map00710 Carbon fixation in photosynthetic organisms map00720 Carbon fixation pathways in prokaryotes map01060 Biosynthesis of plant secondary metabolites map01061 Biosynthesis of phenylpropanoids map01062 Biosynthesis of terpenoids and steroids map01063 Biosynthesis of alkaloids derived from shikimate pathway map01064 Biosynthesis of alkaloids derived from ornithine, lysine and nicotinic acid map01065 Biosynthesis of alkaloids derived from histidine and purine map01066 Biosynthesis of alkaloids derived from terpenoid and polyketide map01070 Biosynthesis of plant hormones map01100 Metabolic pathways map01110 Biosynthesis of secondary metabolites map01120 Microbial metabolism in diverse environments map01200 Carbon metabolism map02020 Two-component system map04742 Taste transduction map04922 Glucagon signaling pathway map04964 Proximal tubule bicarbonate reclamation map05200 Pathways in cancer map05211 Renal cell carcinoma map05230 Central carbon metabolism in cancer		Negative: (Nassan 2021)
	Dicarboxylic Acid	Succinate	map00020 Citrate cycle (TCA cycle) map00190 Oxidative phosphorylation map00250 Alanine, aspartate and glutamate metabolism map00310 Lysine degradation map00350 Tyrosine metabolism map00360 Phenylalanine metabolism map00361 Chlorocyclohexane and chlorobenzene degradation map00620 Pyruvate metabolism map00630 Glyoxylate and dicarboxylate metabolism map00640 Propanoate metabolism map00650 Butanoate metabolism map00720 Carbon fixation pathways in prokaryotes map00760 Nicotinate and nicotinamide metabolism map00920 Sulfur metabolism map01060 Biosynthesis of plant secondary metabolites map01061 Biosynthesis of phenylpropanoids map01062 Biosynthesis of terpenoids and steroids map01063 Biosynthesis of alkaloids derived from shikimate pathway map01064 Biosynthesis of alkaloids derived from ornithine, lysine and nicotinic acid map01065 Biosynthesis of alkaloids derived from histidine and purine map01066 Biosynthesis of alkaloids derived from terpenoid and polyketide map01070 Biosynthesis of plant hormones map01100 Metabolic pathways map01110 Biosynthesis of secondary metabolites map01120 Microbial metabolism in diverse environments map01200 Carbon metabolism map01220 Degradation of aromatic compounds map02020 Two-component system map04024 cAMP signaling pathway map04727 GABAergic synapse map04922 Glucagon signaling pathway map05230 Central carbon metabolism in cancer		Negative: (Nassan 2021)																																			Positive: (Zhang 2022)
	Dicarboxylic Acid	Itaconic Acid	map00660 C5-Branched dibasic acid metabolism map01100 Metabolic pathways																																					Positive: (Zhang 2022)
	Dicarboxylic Acid	Iminodiacetate	No KEGG Pathways		Negative: (Nassan 2021)					Negative: (Nassan 2021)																Negative: (Nassan 2021)		Positive: (Nassan 2021)							Negative: (Nassan 2021)			Positive: (Nassan 2021)	Positive: (Nassan 2021)
	Tricarboxylic Acid	Cis-Aconitic Acid	map00020 Citrate cycle (TCA cycle) map00630 Glyoxylate and dicarboxylate metabolism map00660 C5-Branched dibasic acid metabolism map00720 Carbon fixation pathways in prokaryotes map01060 Biosynthesis of plant secondary metabolites map01061 Biosynthesis of phenylpropanoids map01062 Biosynthesis of terpenoids and steroids map01063 Biosynthesis of alkaloids derived from shikimate pathway map01064 Biosynthesis of alkaloids derived from ornithine, lysine and nicotinic acid map01065 Biosynthesis of alkaloids derived from histidine and purine map01066 Biosynthesis of alkaloids derived from terpenoid and polyketide map01070 Biosynthesis of plant hormones map01100 Metabolic pathways map01110 Biosynthesis of secondary metabolites map01120 Microbial metabolism in diverse environments map01210 2-Oxocarboxylic acid metabolism																																					Positive: (Pradhan 2016)
	Tricarboxylic Acid	Citrate	map00020 Citrate cycle (TCA cycle) map00250 Alanine, aspartate and glutamate metabolism map00630 Glyoxylate and dicarboxylate metabolism map00720 Carbon fixation pathways in prokaryotes map01053 Biosynthesis of siderophore group nonribosomal peptides map01060 Biosynthesis of plant secondary metabolites map01061 Biosynthesis of phenylpropanoids map01062 Biosynthesis of terpenoids and steroids map01063 Biosynthesis of alkaloids derived from shikimate pathway map01064 Biosynthesis of alkaloids derived from ornithine, lysine and nicotinic acid map01065 Biosynthesis of alkaloids derived from histidine and purine map01066 Biosynthesis of alkaloids derived from terpenoid and polyketide map01070 Biosynthesis of plant hormones map01100 Metabolic pathways map01110 Biosynthesis of secondary metabolites map01120 Microbial metabolism in diverse environments map01200 Carbon metabolism map01210 2-Oxocarboxylic acid metabolism map01230 Biosynthesis of amino acids map01240 Biosynthesis of cofactors map02020 Two-component system map04742 Taste transduction map04922 Glucagon signaling pathway map05230 Central carbon metabolism in cancer																			Negative: (Li 2021)
	Tricarboxylic Acid	Isocitric Acid	map00020 Citrate cycle (TCA cycle) map00630 Glyoxylate and dicarboxylate metabolism map00720 Carbon fixation pathways in prokaryotes map01060 Biosynthesis of plant secondary metabolites map01061 Biosynthesis of phenylpropanoids map01062 Biosynthesis of terpenoids and steroids map01063 Biosynthesis of alkaloids derived from shikimate pathway map01064 Biosynthesis of alkaloids derived from ornithine, lysine and nicotinic acid map01065 Biosynthesis of alkaloids derived from histidine and purine map01066 Biosynthesis of alkaloids derived from terpenoid and polyketide map01070 Biosynthesis of plant hormones map01100 Metabolic pathways map01110 Biosynthesis of secondary metabolites map01120 Microbial metabolism in diverse environments map01200 Carbon metabolism map01210 2-Oxocarboxylic acid metabolism map01230 Biosynthesis of amino acids map01240 Biosynthesis of cofactors map04922 Glucagon signaling pathway map05230 Central carbon metabolism in cancer																			Negative: (Li 2021)
	Sulfate Ester	Phenol Sulfate	No KEGG Pathways															Positive: (Cheng 2018)
	Sulfate Ester	P Cresol Sulfate	No KEGG Pathways															Positive: (Cheng 2018)
	Keto Acids	Alpha-Ketoglutaric Acid	map00020 Citrate cycle (TCA cycle) map00040 Pentose and glucuronate interconversions map00053 Ascorbate and aldarate metabolism map00220 Arginine biosynthesis map00250 Alanine, aspartate and glutamate metabolism map00300 Lysine biosynthesis map00310 Lysine degradation map00340 Histidine metabolism map00365 Furfural degradation map00430 Taurine and hypotaurine metabolism map00470 D-Amino acid metabolism map00630 Glyoxylate and dicarboxylate metabolism map00650 Butanoate metabolism map00660 C5-Branched dibasic acid metabolism map00720 Carbon fixation pathways in prokaryotes map00997 Biosynthesis of various other secondary metabolites map00998 Biosynthesis of various antibiotics map01060 Biosynthesis of plant secondary metabolites map01061 Biosynthesis of phenylpropanoids map01062 Biosynthesis of terpenoids and steroids map01063 Biosynthesis of alkaloids derived from shikimate pathway map01064 Biosynthesis of alkaloids derived from ornithine, lysine and nicotinic acid map01065 Biosynthesis of alkaloids derived from histidine and purine map01066 Biosynthesis of alkaloids derived from terpenoid and polyketide map01070 Biosynthesis of plant hormones map01100 Metabolic pathways map01110 Biosynthesis of secondary metabolites map01120 Microbial metabolism in diverse environments map01200 Carbon metabolism map01210 2-Oxocarboxylic acid metabolism map01230 Biosynthesis of amino acids map01240 Biosynthesis of cofactors map04066 HIF-1 signaling pathway map04727 GABAergic synapse map04922 Glucagon signaling pathway map04964 Proximal tubule bicarbonate reclamation map04976 Bile secretion map05230 Central carbon metabolism in cancer															Positive: (Cheng 2018)																						Positive: (Zhang 2019 (Males Only))
	Keto Acids	Alpha-Ketoisocaproic Acid	map00280 Valine, leucine and isoleucine degradation map00290 Valine, leucine and isoleucine biosynthesis map00966 Glucosinolate biosynthesis map01100 Metabolic pathways map01110 Biosynthesis of secondary metabolites map01210 2-Oxocarboxylic acid metabolism map01230 Biosynthesis of amino acids																			Positive: (Li 2021)
	Keto Acids	2-Oxovaleric Acid	map00280 Valine, leucine and isoleucine degradation map00290 Valine, leucine and isoleucine biosynthesis map00770 Pantothenate and CoA biosynthesis map00966 Glucosinolate biosynthesis map01100 Metabolic pathways map01110 Biosynthesis of secondary metabolites map01210 2-Oxocarboxylic acid metabolism map01230 Biosynthesis of amino acids map01240 Biosynthesis of cofactors																																					Negative: (Zhang 2019 (WoMales Only))
	Ketone	Total Ketone	No KEGG Pathways															Positive: (Breitner 2016)
	Ketone	Pyruvate	map00010 Glycolysis / Gluconeogenesis map00020 Citrate cycle (TCA cycle) map00030 Pentose phosphate pathway map00040 Pentose and glucuronate interconversions map00053 Ascorbate and aldarate metabolism map00250 Alanine, aspartate and glutamate metabolism map00260 Glycine, serine and threonine metabolism map00261 Monobactam biosynthesis map00270 Cysteine and methionine metabolism map00290 Valine, leucine and isoleucine biosynthesis map00330 Arginine and proline metabolism map00350 Tyrosine metabolism map00360 Phenylalanine metabolism map00362 Benzoate degradation map00430 Taurine and hypotaurine metabolism map00440 Phosphonate and phosphinate metabolism map00470 D-Amino acid metabolism map00620 Pyruvate metabolism map00621 Dioxin degradation map00622 Xylene degradation map00630 Glyoxylate and dicarboxylate metabolism map00650 Butanoate metabolism map00660 C5-Branched dibasic acid metabolism map00680 Methane metabolism map00710 Carbon fixation in photosynthetic organisms map00720 Carbon fixation pathways in prokaryotes map00730 Thiamine metabolism map00760 Nicotinate and nicotinamide metabolism map00770 Pantothenate and CoA biosynthesis map00900 Terpenoid backbone biosynthesis map00997 Biosynthesis of various other secondary metabolites map00998 Biosynthesis of various antibiotics map01060 Biosynthesis of plant secondary metabolites map01061 Biosynthesis of phenylpropanoids map01062 Biosynthesis of terpenoids and steroids map01063 Biosynthesis of alkaloids derived from shikimate pathway map01064 Biosynthesis of alkaloids derived from ornithine, lysine and nicotinic acid map01065 Biosynthesis of alkaloids derived from histidine and purine map01066 Biosynthesis of alkaloids derived from terpenoid and polyketide map01070 Biosynthesis of plant hormones map01100 Metabolic pathways map01110 Biosynthesis of secondary metabolites map01120 Microbial metabolism in diverse environments map01200 Carbon metabolism map01210 2-Oxocarboxylic acid metabolism map01220 Degradation of aromatic compounds map01230 Biosynthesis of amino acids map01240 Biosynthesis of cofactors map01502 Vancomycin resistance map02060 Phosphotransferase system (PTS) map04066 HIF-1 signaling pathway map04152 AMPK signaling pathway map04911 Insulin secretion map04922 Glucagon signaling pathway map04930 Type II diabetes mellitus map04931 Insulin resistance map05230 Central carbon metabolism in cancer map05415 Diabetic cardiomyopathy	Negative: (Tang 2022)
	Heterocyclic Compounds	Allantoin	No KEGG Pathways		Negative: (Nassan 2021)													Positive: (Cheng 2018)
	Heterocyclic Compounds	2-Mercaptobenzothiazole	No KEGG Pathways																			Positive: (Walker 2022 (Daily))
	Amide Derivative	N-Ethylglycinexylidide	No KEGG Pathways															Negative: (Cheng 2018)
	Triterpenoid	Myrsinone	No KEGG Pathways	Positive: (Chen 2019)
	Glyceric Acid Derivative	Glyceric Acid 1,3-Bisphosphate	map00010 Glycolysis / Gluconeogenesis map00710 Carbon fixation in photosynthetic organisms map01060 Biosynthesis of plant secondary metabolites map01061 Biosynthesis of phenylpropanoids map01062 Biosynthesis of terpenoids and steroids map01063 Biosynthesis of alkaloids derived from shikimate pathway map01100 Metabolic pathways map01110 Biosynthesis of secondary metabolites map01120 Microbial metabolism in diverse environments map01200 Carbon metabolism map01230 Biosynthesis of amino acids map05415 Diabetic cardiomyopathy	Negative: (Huang 2018)
	Xanthine Alkaloid	Caffeine	map00232 Caffeine metabolism map01060 Biosynthesis of plant secondary metabolites map01065 Biosynthesis of alkaloids derived from histidine and purine map01100 Metabolic pathways map01110 Biosynthesis of secondary metabolites map01120 Microbial metabolism in diverse environments								Positive: (Van Veldhoven 2019)
	Aromatic Aldehydes	Hydroxybenzaldehyde	map00363 Bisphenol degradation map00623 Toluene degradation map00627 Aminobenzoate degradation map01061 Biosynthesis of phenylpropanoids map01100 Metabolic pathways map01120 Microbial metabolism in diverse environments	Negative: (Li 2021)
	Organoglyphosate	Glyphosate	No KEGG Pathways																																					Positive: (Du 2022)
	Porphyrin	Porphyrin	map04080 Neuroactive ligand-receptor interaction																					Negative: (Walker 2022 (Daily))
	Porphyrin Derivative	Mesoporphyrin	No KEGG Pathways																					Positive: (Walker 2022 (Daily))
	Catecholamine Metabolite	Homovanillic Acid	map00350 Tyrosine metabolism map01100 Metabolic pathways map04728 Dopaminergic synapse																																					Positive: (Zhang 2019 (Females Only))
	Acyl Glycine	Hippuric Acid	No KEGG Pathways																					Positive: (Walker 2022 (Daily))
	Acyl Glycine	4-Aminohippuric Acid	No KEGG Pathways																																						Positive: (Pradhan 2016)
	Phenylsulfates	P-Cresol Sulfate	No KEGG Pathways																																						Positive: (Pradhan 2016)
	Nitrogen Containing Organic Compound	Creatinine	map00330 Arginine and proline metabolism map01100 Metabolic pathways															Positive: (Cheng 2018)																						Negative: (Du 2022)
	Stable Nucleic Acid Lipid	Polyethylene Glycol (16:0)	No KEGG Pathways	Negative: (Van Veldhoven 2019)		Negative: (Van Veldhoven 2019)
	Stable Nucleic Acid Lipid	Polyethylene Glycol (20:2)	No KEGG Pathways	Positive: (Van Veldhoven 2019)
	Amine Oxide	Trimethylamine N-Oxide	map00680 Methane metabolism map01100 Metabolic pathways map01120 Microbial metabolism in diverse environments map02020 Two-component system																																					Positive: (Zhang 2022)
		Nitric Oxide	map00330 Arginine and proline metabolism map00910 Nitrogen metabolism map01100 Metabolic pathways map01120 Microbial metabolism in diverse environments map04022 cGMP-PKG signaling pathway map04066 HIF-1 signaling pathway map04071 Sphingolipid signaling pathway map04151 PI3K-Akt signaling pathway map04270 Vascular smooth muscle contraction map04370 VEGF signaling pathway map04371 Apelin signaling pathway map04540 Gap junction map04611 Platelet activation map04621 NOD-like receptor signaling pathway map04626 Plant-pathogen interaction map04713 Circadian entrainment map04730 Long-term depression map04915 Estrogen signaling pathway map04921 Oxytocin signaling pathway map04924 Renin secretion map04926 Relaxin signaling pathway map04931 Insulin resistance map04940 Type I diabetes mellitus map04970 Salivary secretion map05010 Alzheimer disease map05014 Amyotrophic lateral sclerosis map05022 Pathways of neurodegeneration - multiple diseases map05140 Leishmaniasis map05142 Chagas disease map05143 African trypanosomiasis map05144 Malaria map05146 Amoebiasis map05171 Coronavirus disease - COVID-19 map05200 Pathways in cancer map05225 Hepatocellular carcinoma map05330 Allograft rejection map05332 Graft-versus-host disease map05415 Diabetic cardiomyopathy map05418 Fluid shear stress and atherosclerosis	Positie: (Chen 2015, Zhang 2019)

### Sheet: Table 7
		Methylation			Proteomics			Metabolomics
KEGG Pathway(s)	Gene(s)	Short Term Exposure on Methylation	Long Term Exposure on Methylation	Protein(s)	Short Term Exposure on Proteomics	Long Term Exposure on Proteomics	Metabolite(s)	Short Term Exposure on Metabolomics	Long Term Exposure on Metabolomics
Adipocytokine Signaling Pathway
	TNF	PM2.5: Positive: (Fang 2022: cg15989608, cg19124225, cg19978379) Negative: (Fang 2022: cg10651168, cg21222743, cg26729380; Wang 2017, Lei 2019: No CpG Site)	PM2.5: Negative: (Wang 2019: cg21370522)	Tumor Necrosis Factor Alpha	PM2.5: Positive: (Wang 2018; Pope III 2016) PM10: Positive: (Tsai 2011) CO: Positive: (Qiu 2022) SO2: Positive: (Qiu 2022) pb-PAH: Positive: (Ryu 2020) OC: Positive: (Lei 2019) EC: Positive: (Lei 2019) Pb: Positive: (Gauer 2017) Cu: Positive: (Lei 2019) Cr: Positive: (Lei 2019) Zn: Positive: (Lei 2019) Ti: Positive: (Lei 2019) Mn: Positive: (Lei 2019) K: Positive: (Lei 2019) Sr: Positive: (Lei 2019) Si: Positive: (Lei 2019) P: Positive: (Lei 2019) Ca: Positive: (Lei 2019) Ba: Positive: (Lei 2019) As: Positive: (Lei 2019, Gauer 2017) Hg: Positive: (Gauer 2017)	PM2.5: Positive: (Zhang 2020; Ahmed 2020) PM10: Positive: (Ahmed 2020) NOx: Positive: (Ahmed 2020) S04: Positive: (Zhang 2020) OC: Positive: (Zhang 2020) Pb: Positive: (Zhang 2020) Fe: Positive: (Zhang 2020) Cu: Positive: (Zhang 2020) Si: Positive: (Zhang 2020) Ca: Positive: (Zhang 2020) As: Positive: (Zhang 2020) Se: Positive: (Zhang 2020) NH4+: Positive: (Zhang 2020) K+: Positive: (Zhang 2020)
	IRS2	NO2: Negative: (Kyeong Lee 2019:cg26583725)	N/A
				TNF Receptor Superfamily 1B	PNC: Positive: (Lane 2016)	PM10-2.5: Positive: (Iyer 2022 (Men only)) NO2: Negative: (Iyer 2022 (Men only))
				Signal Transducer and Activator of Transcription 3	DE: Positive: (Mookherjee 2022)	N/A
							Ceramide	PM2.5: Negative: (Zhao 2022) UFP: Negative: (Nassan 2021)	N/A
African Trypanosomiasis
	TNF	PM2.5: Positive: (Fang 2022: cg15989608, cg19124225, cg19978379) Negative: (Fang 2022: cg10651168, cg21222743, cg26729380; Wang 2017, Lei 2019: No CpG Site)	PM2.5: Negative: (Wang 2019: cg21370522)	Tumor Necrosis Factor Alpha	PM2.5: Positive: (Wang 2018; Pope III 2016) PM10: Positive: (Tsai 2011) CO: Positive: (Qiu 2022) SO2: Positive: (Qiu 2022) pb-PAH: Positive: (Ryu 2020) OC: Positive: (Lei 2019) EC: Positive: (Lei 2019) Pb: Positive: (Gauer 2017) Cu: Positive: (Lei 2019) Cr: Positive: (Lei 2019) Zn: Positive: (Lei 2019) Ti: Positive: (Lei 2019) Mn: Positive: (Lei 2019) K: Positive: (Lei 2019) Sr: Positive: (Lei 2019) Si: Positive: (Lei 2019) P: Positive: (Lei 2019) Ca: Positive: (Lei 2019) Ba: Positive: (Lei 2019) As: Positive: (Lei 2019, Gauer 2017) Hg: Positive: (Gauer 2017)	PM2.5: Positive: (Zhang 2020; Ahmed 2020) PM10: Positive: (Ahmed 2020) NOx: Positive: (Ahmed 2020) S04: Positive: (Zhang 2020) OC: Positive: (Zhang 2020) Pb: Positive: (Zhang 2020) Fe: Positive: (Zhang 2020) Cu: Positive: (Zhang 2020) Si: Positive: (Zhang 2020) Ca: Positive: (Zhang 2020) As: Positive: (Zhang 2020) Se: Positive: (Zhang 2020) NH4+: Positive: (Zhang 2020) K+: Positive: (Zhang 2020)
	ICAM1	PM2.5: Positive: (Fang 2022: cg16556968, cg13815314) Negative: (Fang 2022: cg05106269; Wang 2017, Lei 2019: No CpG Site) BC: Positive: (Bind 2014: No CpG Site O3: Negative: (Bind 2014: No CpG Site)	N/A	Intercellular Adhesion Molecule 1	PM2.5: Positive: (Pope III 2016; Bind 2016; Wang 2018; Bind 2012) Negative: (Hajat 2015) CO: Positive: (Bind 2012) BC: Positive: (Alexeeff 2011) NO2: Positive: (Bind 2012) O3: Negative: (Bind 2012) Pb: Negative: (Ladva 2018)	PM2.5: Positive: (Zhang 2020) Pb: Positive: (Zhang 2020) Fe: Positive: (Zhang 2020) Zn: Positive: (Zhang 2020) K: Positive: (Zhang 2020) Se: Positive: (Zhang 2020) NO3-: Positive: (Zhang 2020) Cl-: Positive: (Zhang 2020)
	IL6	PM2.5: Positive: (Fang 2022: cg10140158)	N/A	Interleukin 6	PM2.5: Positive: (Wang 2018; Chen 2018; Pope III 2016) PM10: Positive: (Tsai 2012) Negative: (Ruckerl 2014) PM10-2.5: Negative: (Ruckerl 2014) UFP: Negative: (Ruckerl 2014) CO: Positive: (Qui 2022) BC: Negative: (Ruckerl 2014) NO2: Negative: (Ruckerl 2014) NOx: Negative: (Ruckerl 2014) DE: Positive: (Mookherjee 2022) PPDE-A: Positive: (Ryu 2020) DEA: Positive: (Ryu 2020) pb-PAH: Positive: (Gauer 2017) As: Positive: (Gauer 2017) Hg: Positive: (Gauer 2017)	PM2.5: Positive: (Ahmed 2020; Zhang 2020; Laratta 2020; Hajat 2015) PM10: Positive: (Ahmed 2020) PM10-2.5: Positive: (Iyer 2022 (Men Only)) BC: Positive: (Laratta 2020) NOx: Positive: (Ahmed 2020) PNC: Positive: (Lane 2017 (Unadjusted Only)) EC: Positive: (Zhang 2020) Pb: Positive: (Zhang 2020) Zn: Positive: (Zhang 2020) K: Positive: (Zhang 2020) As: Positive: (Zhang 2020) Se: Positive: (Zhang 2020) NO3-: Positive: (Zhang 2020) Cl-: Positive: (Zhang 2020) K+: Positive: (Zhang 2020)
	IL10	PM2.5: Positive: (Fang 2022: cg14789529, cg15096505)	N/A	Interleukin 10	PM2.5: Positive: (Pope III 2016) UFP: Positive: (Zhang 2022) CO: Positive: (Zhang 2022) BC: Positive: (Zhang 2022) NO2: Positive: (Zhang 2022) pb-PAHs: Negative: (Gauer 2017) As: Positive: (Gauer 2017) Hg: Positive: (Gauer 2017)	PM2.5: Positive: (Laratta 2020) NOx: Negative: (Mostafavi 2015)
	IFNG	BC: Negative: (Bind 2014: No CpG Site) PM Mix: Positive: (Tobaldini 2018: cg66840192, cg66840186) O3: Positive: (Bind 2014: No CpG Site)	N/A	Interferon Gamma	PM2.5: Positive: (Gao 2020) CO: Positive: (Gao 2020) NO2: Positive: (Gao 2020) pb-PAHs: Positive: (Gauer 2017) Pb: Positive: (Gauer 2017) As: Positive: (Gauer 2017) Hg: Positive: (Gauer 2017)	N/A
				Vascular Cellular Adhesion Molecule 1	PM2.5: Positive: (Bind 2012; Pope III 2016) CO: Positive: (Bind 2012) NO2: Positive: (Bind 2012) SO4: Positive: (Bind 2012) O3: Negative: (Bind 2012)	N/A
				Interleukin 1 Beta	PM10: Positive: (Tsai 2012) UFP: Positive: (Zhang 2022) CO: Positive: (Zhang 2022) NO2: Positive: (Zhang 2022) pb-PAHs: Positive: (Gauer 2017)	N/A
				Interleukin 12	PM2.5: Positive: (Siponen 2015; Gao 2020) CO: Positive: (Gao 2020) NO2: Positive: (Gao 2020) SO2: Positive: (Gao 2020)	N/A
				Interleukin 18	O3: Positive: (Li 2019)	N/A
				E Selectin	PM2.5: Positive: (Hajat 2015)	N/A
				Protein Kinase C Beta Type	DE: Negative: (Mookherjee 2022)	N/A
				Apolipoprotein L1	DES: Positive: (Mookherjee 2018) DEA: Positive: (Mookherjee 2018)	N/A
							L-Tryptophan	O3: Positive: (Cheng 2018) EC: Positive: (Li 2021)	N/A
							Kynurenine	N/A	TRAP: Positive: (Pradhan 2016)
							Prostaglandin D2	TRAP: Negative: (Du 2022)	N/A
							Nitric Oxide	PM2.5: Positive (Chen 2015, Zhang 2019)	N/A
Alanine, Aspartate and Glutamate Metabolism
							L-Homoarginine	TRAP: Negative: (Du 2022)	N/A
							L-Alanine	PM2.5: Negative: (Feng 2021) BC: Negative: (Feng 2021) O3: Positive: (Cheng 2018) SO2: Negative: (Feng 2021) CO: Negative: (Feng 2021) EC: Positive: (Li 2021)	PM2.5: Negative: (Liao 2022) TRAP: Positive: (Pradhan 2016)
							L-Glutamine	TRAP: Positive: (Du 2022) O3: Positive: (Cheng 2018) EC: Negative: (Walker 2022)	UFP: Positive: (Walker 2019)
							L-Aspartic Acid	PM10: Positive: (Liao 2022) O3: Positive: (Cheng 2018) CO: Negative: (Li 2021) EC: Positive: (Walker 2022 (Daily)) OC: Negative: (Walker 2022 (Daily))	PM2.5: Negative: (Nassan 2021) UFP: Negative: (Walker 2019)
							L-Glutamate	PM2.5: Negative: (Feng 2021) BC: Negative: (Feng 2021) TRAP: Positive: (Zhang 2022) O3: Positive: (Cheng 2018) SO2: Negative: (Feng 2021) CO: Negative: (Feng 2021) K Positive: (Nassan 2021)	N/A
							L-Asparagine	O3: Positive: (Cheng 2018) OC: Positive: (Walker 2022 (Daily))	PM2.5: Negative: (Menni 2015)
							L-Arginosuccinic Acid	PM2.5: Positive: (Wang 2022)	N/A
							Beta-Citrylglutamate	UFP: Negative: (Nassan 2021)	N/A
							N-Acetyl-L-Aspartate	TRAP: Positive: (Du 2022)	N/A
							5-Phosphoribosylamine	PM2.5: Positive: (Huang 2018)	N/A
							Succinate	TRAP: Positive: (Zhang 2022)	PM2.5: Negative: (Nassan 2021)
							Citrate	EC: Negative: (Li 2021)	N/A
							Alpha-Ketoglutaric Acid	TRAP: Positive: (Zhang 2019 (Males only)) O3: Positive: (Chen 2018)	N/A
							Pyruvate	PM2.5: Negative: (Tang 2022)	N/A
Allograft Rejection
	TNF	PM2.5: Positive: (Fang 2022: cg15989608, cg19124225, cg19978379) Negative: (Fang 2022: cg10651168, cg21222743, cg26729380; Wang 2017, Lei 2019: No CpG Site)	PM2.5: Negative: (Wang 2019: cg21370522)	Tumor Necrosis Factor Alpha	PM2.5: Positive: (Wang 2018; Pope III 2016) PM10: Positive: (Tsai 2011) CO: Positive: (Qiu 2022) SO2: Positive: (Qiu 2022) pb-PAH: Positive: (Ryu 2020) OC: Positive: (Lei 2019) EC: Positive: (Lei 2019) Pb: Positive: (Gauer 2017) Cu: Positive: (Lei 2019) Cr: Positive: (Lei 2019) Zn: Positive: (Lei 2019) Ti: Positive: (Lei 2019) Mn: Positive: (Lei 2019) K: Positive: (Lei 2019) Sr: Positive: (Lei 2019) Si: Positive: (Lei 2019) P: Positive: (Lei 2019) Ca: Positive: (Lei 2019) Ba: Positive: (Lei 2019) As: Positive: (Lei 2019, Gauer 2017) Hg: Positive: (Gauer 2017)	PM2.5: Positive: (Zhang 2020; Ahmed 2020) PM10: Positive: (Ahmed 2020) NOx: Positive: (Ahmed 2020) S04: Positive: (Zhang 2020) OC: Positive: (Zhang 2020) Pb: Positive: (Zhang 2020) Fe: Positive: (Zhang 2020) Cu: Positive: (Zhang 2020) Si: Positive: (Zhang 2020) Ca: Positive: (Zhang 2020) As: Positive: (Zhang 2020) Se: Positive: (Zhang 2020) NH4+: Positive: (Zhang 2020) K+: Positive: (Zhang 2020)
	CD40LG	PM2.5: Negative: (Sun 2020: cg06218285; Chen 2016, Lei 2019: No CpG Site)	N/A	Cluster of Differentiation 40 Ligand	PM2.5: Positive: (Wang 2018; Gao 2020; Chen 2018; David 2012; Sun 2020) Negative: (Pope III 2016) PM10-2.5: Negative: (Ruckerl 2014) NO2: Positive: (Gao 2020) SO2: Positive: (David 2012) SO4: Positive: (David 2012) EC: Positive: (Lei 2019; David 2012) Pb: Positive: (Lei 2019) Ti: Positive: (Lei 2019) K: Positive: (Lei 2019) Sr: Positive: (Lei 2019) Si: Positive: (Lei 2019) P: Positive: (Lei 2019) Ca: Positive: (Lei 2019) Ba: Positive: (Lei 2019) As: Positive: (Lei 2019)	N/A
	IL10	PM2.5: Positive: (Fang 2022: cg14789529, cg15096505)	N/A	Interleukin 10	PM2.5: Positive: (Pope III 2016) UFP: Positive: (Zhang 2022) CO: Positive: (Zhang 2022) BC: Positive: (Zhang 2022) NO2: Positive: (Zhang 2022) pb-PAHs: Negative: (Gauer 2017) As: Positive: (Gauer 2017) Hg: Positive: (Gauer 2017)	PM2.5: Positive: (Laratta 2020) NOx: Negative: (Mostafavi 2015)
				Interleukin 2	PM2.5: Positive: (Gao 2020) PM10: Positive: (Gao 2020) CO: Positive: (Gao 2020) NO2: Positive: (Gao 2020) NOx: Negative: (Mostafavi 2015)	N/A
				Interleukin 4	PM2.5: Positive: (Sun 2020) Negative: (Gao 2020) PM10: Negative: (Gao 2020) CO: Negative: (Gao 2020) NO2: Negative: (Gao 2020) SO2: Negative: (Gao 2020)	N/A
				Interleukin 5	NO2: Positive: (Gao 2020) PPDE-A: Positive: (Ryu 2020) DEA: Positive: (Ryu 2020)	N/A
				Interleukin 12	PM2.5: Positive: (Siponen 2015; Gao 2020) CO: Positive: (Gao 2020) NO2: Positive: (Gao 2020) SO2: Positive: (Gao 2020)	N/A
							Nitric Oxide	PM2.5: Positive (Chen 2015, Zhang 2019)	N/A
Alzheimer's Disease
	TNF	PM2.5: Positive: (Fang 2022: cg15989608, cg19124225, cg19978379) Negative: (Fang 2022: cg10651168, cg21222743, cg26729380; Wang 2017, Lei 2019: No CpG Site)	PM2.5: Negative: (Wang 2019: cg21370522)	Tumor Necrosis Factor Alpha	PM2.5: Positive: (Wang 2018; Pope III 2016) PM10: Positive: (Tsai 2011) CO: Positive: (Qiu 2022) SO2: Positive: (Qiu 2022) pb-PAH: Positive: (Ryu 2020) OC: Positive: (Lei 2019) EC: Positive: (Lei 2019) Pb: Positive: (Gauer 2017) Cu: Positive: (Lei 2019) Cr: Positive: (Lei 2019) Zn: Positive: (Lei 2019) Ti: Positive: (Lei 2019) Mn: Positive: (Lei 2019) K: Positive: (Lei 2019) Sr: Positive: (Lei 2019) Si: Positive: (Lei 2019) P: Positive: (Lei 2019) Ca: Positive: (Lei 2019) Ba: Positive: (Lei 2019) As: Positive: (Lei 2019, Gauer 2017) Hg: Positive: (Gauer 2017)	PM2.5: Positive: (Zhang 2020; Ahmed 2020) PM10: Positive: (Ahmed 2020) NOx: Positive: (Ahmed 2020) S04: Positive: (Zhang 2020) OC: Positive: (Zhang 2020) Pb: Positive: (Zhang 2020) Fe: Positive: (Zhang 2020) Cu: Positive: (Zhang 2020) Si: Positive: (Zhang 2020) Ca: Positive: (Zhang 2020) As: Positive: (Zhang 2020) Se: Positive: (Zhang 2020) NH4+: Positive: (Zhang 2020) K+: Positive: (Zhang 2020)
	NAE1	N/A	PM2.5: Positive: (Nwanaji-Enwerem 2017: cg20100381)
	NDUFA13	N/A	PM2.5: Positive: (Nwanaji-Enwerem 2017: cg20100381)
				Interleukin 1 Beta	PM10: Positive: (Tsai 2012) UFP: Positive: (Zhang 2022) CO: Positive: (Zhang 2022) NO2: Positive: (Zhang 2022) pb-PAHs: Positive: (Gauer 2017)	N/A
				Mitogen Activated Protein Kinase 1	DES: Positive: (Mookherjee 2018) DEA: Positive: (Mookherjee 2018)	N/A
							Nitric Oxide	PM2.5: Positive (Chen 2015, Zhang 2019)	N/A
Amoebiasis
	TNF	PM2.5: Positive: (Fang 2022: cg15989608, cg19124225, cg19978379) Negative: (Fang 2022: cg10651168, cg21222743, cg26729380; Wang 2017, Lei 2019: No CpG Site)	PM2.5: Negative: (Wang 2019: cg21370522)	Tumor Necrosis Factor Alpha	PM2.5: Positive: (Wang 2018; Pope III 2016) PM10: Positive: (Tsai 2011) CO: Positive: (Qiu 2022) SO2: Positive: (Qiu 2022) pb-PAH: Positive: (Ryu 2020) OC: Positive: (Lei 2019) EC: Positive: (Lei 2019) Pb: Positive: (Gauer 2017) Cu: Positive: (Lei 2019) Cr: Positive: (Lei 2019) Zn: Positive: (Lei 2019) Ti: Positive: (Lei 2019) Mn: Positive: (Lei 2019) K: Positive: (Lei 2019) Sr: Positive: (Lei 2019) Si: Positive: (Lei 2019) P: Positive: (Lei 2019) Ca: Positive: (Lei 2019) Ba: Positive: (Lei 2019) As: Positive: (Lei 2019, Gauer 2017) Hg: Positive: (Gauer 2017)	PM2.5: Positive: (Zhang 2020; Ahmed 2020) PM10: Positive: (Ahmed 2020) NOx: Positive: (Ahmed 2020) S04: Positive: (Zhang 2020) OC: Positive: (Zhang 2020) Pb: Positive: (Zhang 2020) Fe: Positive: (Zhang 2020) Cu: Positive: (Zhang 2020) Si: Positive: (Zhang 2020) Ca: Positive: (Zhang 2020) As: Positive: (Zhang 2020) Se: Positive: (Zhang 2020) NH4+: Positive: (Zhang 2020) K+: Positive: (Zhang 2020)
	IL6	PM2.5: Positive: (Fang 2022: cg10140158)	N/A	Interleukin 6	PM2.5: Positive: (Wang 2018; Chen 2018; Pope III 2016) PM10: Positive: (Tsai 2012) Negative: (Ruckerl 2014) PM10-2.5: Negative: (Ruckerl 2014) UFP: Negative: (Ruckerl 2014) CO: Positive: (Qui 2022) BC: Negative: (Ruckerl 2014) NO2: Negative: (Ruckerl 2014) NOx: Negative: (Ruckerl 2014) DE: Positive: (Mookherjee 2022) PPDE-A: Positive: (Ryu 2020) DEA: Positive: (Ryu 2020) pb-PAH: Positive: (Gauer 2017) As: Positive: (Gauer 2017) Hg: Positive: (Gauer 2017)	PM2.5: Positive: (Ahmed 2020; Zhang 2020; Laratta 2020; Hajat 2015) PM10: Positive: (Ahmed 2020) PM10-2.5: Positive: (Iyer 2022 (Men Only)) BC: Positive: (Laratta 2020) NOx: Positive: (Ahmed 2020) PNC: Positive: (Lane 2017 (Unadjusted Only)) EC: Positive: (Zhang 2020) Pb: Positive: (Zhang 2020) Zn: Positive: (Zhang 2020) K: Positive: (Zhang 2020) As: Positive: (Zhang 2020) Se: Positive: (Zhang 2020) NO3-: Positive: (Zhang 2020) Cl-: Positive: (Zhang 2020) K+: Positive: (Zhang 2020)
	IL10	PM2.5: Positive: (Fang 2022: cg14789529, cg15096505)	N/A	Interleukin 10	PM2.5: Positive: (Pope III 2016) UFP: Positive: (Zhang 2022) CO: Positive: (Zhang 2022) BC: Positive: (Zhang 2022) NO2: Positive: (Zhang 2022) pb-PAHs: Negative: (Gauer 2017) As: Positive: (Gauer 2017) Hg: Positive: (Gauer 2017)	PM2.5: Positive: (Laratta 2020) NOx: Negative: (Mostafavi 2015)
	IFNG	BC: Negative: (Bind 2014: No CpG Site) PM Mix: Positive: (Tobaldini 2018: cg66840192, cg66840186) O3: Positive: (Bind 2014: No CpG Site)	N/A	Interferon Gamma	PM2.5: Positive: (Gao 2020) CO: Positive: (Gao 2020) NO2: Positive: (Gao 2020) pb-PAHs: Positive: (Gauer 2017) Pb: Positive: (Gauer 2017) As: Positive: (Gauer 2017) Hg: Positive: (Gauer 2017)	N/A
	NOS2	PM2.5: Negative: (Chen 2015; Zhang 2019: No CpG Site)	N/A
	TLR2	PM2.5: Negative: (Fang 2022: cg15801357) BC: Positive: (Bind 2014: No CpG Site)	N/A
	TLR4	PM10: Negative: (Cantone 2017: cg117704406, cg117704415) PM Mix: Negative: (Bellavia 2013: No CpG Site)	N/A
	ARG2	PM2.5: Negative: (Fang 2022: cg04822973, cg16682385; Zhang 2019: No CpG Site)	N/A
	CD14	PM10: Negative: (Cantone 2017: cg140632043, cg140632041, cg140632031)	N/A
	GNAS	N/A	PM2.5: Negative: (Nwanaji-Enwerem 2017: cg14597908)
	ACTN3	PM2.5: Negative: (Wang 2022: cg24912904)	N/A
	TGFB1	SO4: Negative: (Carmona 2015)	N/A
				Interleukin 1 Beta	PM10: Positive: (Tsai 2012) UFP: Positive: (Zhang 2022) CO: Positive: (Zhang 2022) NO2: Positive: (Zhang 2022) pb-PAHs: Positive: (Gauer 2017)	N/A
				Interleukin 8	PM2.5: Positive: (Pope III 2016) pb-PAHs: Negative: (Ladva 2018) PNC: Negative: (Ladva 2018)	PM2.5: Positive: (Zhang 2020 NO2: Negative: (Fiorito 2017) NOx: Negative: (Fiorito 2017; Mostafavi 2015) SO4: Positive: (Zhang 2020) EC: Positive: (Zhang 2020)
				Interleukin 12	PM2.5: Positive: (Siponen 2015; Gao 2020) CO: Positive: (Gao 2020) NO2: Positive: (Gao 2020) SO2: Positive: (Gao 2020)	N/A
				CXC Motif Chemokine Ligand 1	PM2.5: Negative: (Pope III 2016)	N/A
				Protein Kinase C Beta Type	DE: Negative: (Mookherjee 2022)	N/A
				Ras-Related Protein Rab-5C	DES: Positive: (Mookherjee 2018) DEA: Positive: (Mookherjee 2018)	N/A
							L-Arginine	PM2.5: Negative: (Breitner 2016) BC: Negative: (Liang 2018) TRAP: Positive: (Du 2022) O3: Positive: (Cheng 2018) Negative: (Breitner 2016) NOx: Negative: (Liang 2018)	UFP: Positive: (Walker 2019)
							Arachidonate	TRAP: Positive: (Mu 2019) Negative: (Du 2022)	N/A
							Phosphatidylserine (18:0/20:4)	PM2.5: Negative: (Chen 2019)	N/A
							Nitric Oxide	PM2.5: Positive (Chen 2015, Zhang 2019)	N/A
Amyotrophic Lateral Sclerosis
	TNF	PM2.5: Positive: (Fang 2022: cg15989608, cg19124225, cg19978379) Negative: (Fang 2022: cg10651168, cg21222743, cg26729380; Wang 2017, Lei 2019: No CpG Site)	PM2.5: Negative: (Wang 2019: cg21370522)	Tumor Necrosis Factor Alpha	PM2.5: Positive: (Wang 2018; Pope III 2016) PM10: Positive: (Tsai 2011) CO: Positive: (Qiu 2022) SO2: Positive: (Qiu 2022) pb-PAH: Positive: (Ryu 2020) OC: Positive: (Lei 2019) EC: Positive: (Lei 2019) Pb: Positive: (Gauer 2017) Cu: Positive: (Lei 2019) Cr: Positive: (Lei 2019) Zn: Positive: (Lei 2019) Ti: Positive: (Lei 2019) Mn: Positive: (Lei 2019) K: Positive: (Lei 2019) Sr: Positive: (Lei 2019) Si: Positive: (Lei 2019) P: Positive: (Lei 2019) Ca: Positive: (Lei 2019) Ba: Positive: (Lei 2019) As: Positive: (Lei 2019, Gauer 2017) Hg: Positive: (Gauer 2017)	PM2.5: Positive: (Zhang 2020; Ahmed 2020) PM10: Positive: (Ahmed 2020) NOx: Positive: (Ahmed 2020) S04: Positive: (Zhang 2020) OC: Positive: (Zhang 2020) Pb: Positive: (Zhang 2020) Fe: Positive: (Zhang 2020) Cu: Positive: (Zhang 2020) Si: Positive: (Zhang 2020) Ca: Positive: (Zhang 2020) As: Positive: (Zhang 2020) Se: Positive: (Zhang 2020) NH4+: Positive: (Zhang 2020) K+: Positive: (Zhang 2020)
				TNF Receptor Superfamily 1B	PNC: Positive: (Lane 2016)	PM10-2.5: Positive: (Iyer 2022 (Men only)) NO2: Negative: (Iyer 2022 (Men only))
							L-Arginine	PM2.5 Negative: (Breitner 2016) BC: Negative: (Liang 2018) TRAP: Positive: (Du 2022) O3: Positive: (Cheng 2018) Negative: (Breitner 2016)	UFP: Positive: (Walker 2019)
							L-Glutamate	PM2.5: Negative: (Feng 2021) BC: Negative: (Feng 2021) TRAP: Positive: (Zhang 2022) O3: Positive: (Cheng 2018) SO2: Negative: (Feng 2021) CO: Negative: (Feng 2021) K: Positive: (Nassan 2021)	N/A
							Nitric Oxide	PM2.5: Positive (Chen 2015, Zhang 2019)	N/A
Antigen Processing and Presentation
	TNF	PM2.5: Positive: (Fang 2022: cg15989608, cg19124225, cg19978379) Negative: (Fang 2022: cg10651168, cg21222743, cg26729380; Wang 2017, Lei 2019: No CpG Site)	PM2.5: Negative: (Wang 2019: cg21370522)	Tumor Necrosis Factor Alpha	PM2.5: Positive: (Wang 2018; Pope III 2016) PM10: Positive: (Tsai 2011) CO: Positive: (Qiu 2022) SO2: Positive: (Qiu 2022) pb-PAH: Positive: (Ryu 2020) OC: Positive: (Lei 2019) EC: Positive: (Lei 2019) Pb: Positive: (Gauer 2017) Cu: Positive: (Lei 2019) Cr: Positive: (Lei 2019) Zn: Positive: (Lei 2019) Ti: Positive: (Lei 2019) Mn: Positive: (Lei 2019) K: Positive: (Lei 2019) Sr: Positive: (Lei 2019) Si: Positive: (Lei 2019) P: Positive: (Lei 2019) Ca: Positive: (Lei 2019) Ba: Positive: (Lei 2019) As: Positive: (Lei 2019, Gauer 2017) Hg: Positive: (Gauer 2017)	PM2.5: Positive: (Zhang 2020; Ahmed 2020) PM10: Positive: (Ahmed 2020) NOx: Positive: (Ahmed 2020) S04: Positive: (Zhang 2020) OC: Positive: (Zhang 2020) Pb: Positive: (Zhang 2020) Fe: Positive: (Zhang 2020) Cu: Positive: (Zhang 2020) Si: Positive: (Zhang 2020) Ca: Positive: (Zhang 2020) As: Positive: (Zhang 2020) Se: Positive: (Zhang 2020) NH4+: Positive: (Zhang 2020) K+: Positive: (Zhang 2020)
	IFNG	BC: Negative: (Bind 2014: No CpG Site) PM Mix: Positive: (Tobaldini 2018: cg66840192, cg66840186) O3: Positive: (Bind 2014: No CpG Site)	N/A	Interferon Gamma	PM2.5: Positive: (Gao 2020) CO: Positive: (Gao 2020) NO2: Positive: (Gao 2020) pb-PAHs: Positive: (Gauer 2017) Pb: Positive: (Gauer 2017) As: Positive: (Gauer 2017) Hg: Positive: (Gauer 2017)	N/A
Apoptosis
	TNF	PM2.5: Positive: (Fang 2022: cg15989608, cg19124225, cg19978379) Negative: (Fang 2022: cg10651168, cg21222743, cg26729380; Wang 2017, Lei 2019: No CpG Site)	PM2.5: Negative: (Wang 2019: cg21370522)	Tumor Necrosis Factor Alpha	PM2.5: Positive: (Wang 2018; Pope III 2016) PM10: Positive: (Tsai 2011) CO: Positive: (Qiu 2022) SO2: Positive: (Qiu 2022) pb-PAH: Positive: (Ryu 2020) OC: Positive: (Lei 2019) EC: Positive: (Lei 2019) Pb: Positive: (Gauer 2017) Cu: Positive: (Lei 2019) Cr: Positive: (Lei 2019) Zn: Positive: (Lei 2019) Ti: Positive: (Lei 2019) Mn: Positive: (Lei 2019) K: Positive: (Lei 2019) Sr: Positive: (Lei 2019) Si: Positive: (Lei 2019) P: Positive: (Lei 2019) Ca: Positive: (Lei 2019) Ba: Positive: (Lei 2019) As: Positive: (Lei 2019, Gauer 2017) Hg: Positive: (Gauer 2017)	PM2.5: Positive: (Zhang 2020; Ahmed 2020) PM10: Positive: (Ahmed 2020) NOx: Positive: (Ahmed 2020) S04: Positive: (Zhang 2020) OC: Positive: (Zhang 2020) Pb: Positive: (Zhang 2020) Fe: Positive: (Zhang 2020) Cu: Positive: (Zhang 2020) Si: Positive: (Zhang 2020) Ca: Positive: (Zhang 2020) As: Positive: (Zhang 2020) Se: Positive: (Zhang 2020) NH4+: Positive: (Zhang 2020) K+: Positive: (Zhang 2020)
				Interleukin 1 Beta	PM10: Positive: (Tsai 2012) UFP: Positive: (Zhang 2022) CO: Positive: (Zhang 2022) NO2: Positive: (Zhang 2022) pb-PAHs: Positive: (Gauer 2017)	N/A
				Tropomyosin Receptor Kinase B	UFP: Negative: (Zhang 2022) CO: Negative: (Zhang 2022) BC: Negative: (Zhang 2022) NO2: Negative: (Zhang 2022)	N/A
							Sphingosine	PM2.5: Negative: (Chen 2019; Zhao 2022) UFP: Negative: (Nassan 2021) Ni: Positive: (Nassan 2021)	PM2.5: Negative: (Nassan 2021)
Arachidonic Acid Metabolism
				Arachidonate 15-Lipoxygenase	DES: Positive : (Mookherjee 2018) DEA: Positive: (Mookherjee 2018)	N/A
							Arachidonate	TRAP: Positive: (Mu 2019) Negative: (Du 2022)	N/A
							Leukotriene C4	TRAP: Positive: (Du 2022)	N/A
							Leukotriene E4	EC: Positive: (Walker 2022 (Daily))	N/A
							5-HETE	DE: Positive: (Gouveia-Figueira 2018 (6hrs)) Negative: (Gouveia-Figueira 2018 (24hrs))	N/A
							20-HETE	PM2.5: Positive: (Wang 2021)	N/A
							5,6-DHET	PM2.5: Positive: (Wang 2021)	N/A
							8,9-DHET	PM2.5: Positive: (Wang 2021)	N/A
							11,12-DHET	PM2.5: Positive: (Wang 2021)	N/A
							14,15-DHET	PM2.5: Positive: (Wang 2021)	N/A
							Thromboxane A2	EC: Positive: (Walker 2022 (Daily))	N/A
							Thromboxane B2	EC: Positive: (Walker 2022 (Daily)) OC: Negative: (Walker 2022 (Daily))	N/A
							Hepoxilin A3-C	EC: Positive: (Walker 2022 (Daily))	N/A
							6-Keto-Prostaglandin F1a	PM2.5: Positive: (Chen 2019)	N/A
							15-Keto-Prostaglandin E2	PM2.5: Negative: (Wang 2022)
							Prostaglandin D2	TRAP: Negative: (Du 2022)	N/A
							Prostaglandin I2	EC: Positive: (Walker 2022 (Daily))	N/A
					`		Prostaglandin F2A	DE: Positive: (Gouveia-Figuiera 2018)	N/A
							Phosphatidylcholine	NO2: Negative: (Ward-Caviness 2016 (2-Day Lag))	N/A
							Phosphatidylcholine (O-38:1)	O3: Negative: (Ward-Caviness 2016)	N/A
Arginine and Proline Metabolism
	NOS2	PM2.5: Negative: (Chen 2015; Zhang 2019: No CpG Sites)	N/A
	ARG2	PM2.5: Negative: (Fang 2022: cg04822973, cg16682385; Zhang 2019: No CpG Sites)	N/A
				Creatine Kinase B-Type	DES: Negative: (Mookherjee 2018) DEA: Negative: (Mookherjee 2018)	N/A
							L-Arginine	PM2.5: Negative: (Breitner 2016) BC: Negative: (Liang 2018) TRAP: Positive: (Du 2022) O3: Positive: (Cheng 2018) Negative: (Breitner 2016) NOx: Negative: (Liang 2018)	UFP: Positive: (Walker 2019)
							L-Ornithine	PM2.5: Positive: (Breitner 2016) TRAP: Positive: (Du 2022) O3: Positive: (Breitner 2016, Cheng 2018) OC: Positive: (Walker 2022 (Daily))	N/A
							L-Proline	TRAP: Positive: (Du 2022) O3: Positive: (Cheng 2018) NO2: Positive: (Liang 2018) EC: Positive: (Li 2021)	TRAP: Positive: (Pradhan 2016)
							L-Glutamate	PM2.5: Negative: (Feng 2021) BC: Negative: (Feng 2021) TRAP: Positive: (Zhang 2022) O3: Positive: (Cheng 2018) SO2: Negative: (Feng 2021) CO: Negative: (Feng 2021) K: Positive: (Nassan 2021)	N/A
							Sarcosine	TRAP: Positive: (Du 2022) EC: Positive: (Li 2021)	PM2.5: Positive: (Nassan 2021)
							Phosphocreatine	PM2.5: Negative: (Chen 2019)	N/A
							Creatine	O3: Positive: (Cheng 2018)	V: Negative: (Nassan 2021)
							L-Glutamate-5-Semialdehyde	OC: Negative: (Walker 2022 (Daily))	N/A
							N-Acetylglycine	N/A	PM2.5: Negative: (Menni 2015)
							Agmatine	OC: Negative: (Walker 2022 (Daily))	N/A
							D-Proline	TRAP: Positive: (Du 2022)	N/A
							Pyruvate	PM2.5: Negative: (Tang 2022)	N/A
							Creatinine	TRAP: Negative: (Du 2022)	N/A
							Nitric Oxide	PM2.5: Positive (Chen 2015, Zhang 2019)	N/A
Asthma
	TNF	PM2.5: Positive: (Fang 2022: cg15989608, cg19124225, cg19978379) Negative: (Fang 2022: cg10651168, cg21222743, cg26729380; Wang 2017, Lei 2019: No CpG Site)	PM2.5: Negative: (Wang 2019: cg21370522)	Tumor Necrosis Factor Alpha	PM2.5: Positive: (Wang 2018; Pope III 2016) PM10: Positive: (Tsai 2011) CO: Positive: (Qiu 2022) SO2: Positive: (Qiu 2022) pb-PAH: Positive: (Ryu 2020) OC: Positive: (Lei 2019) EC: Positive: (Lei 2019) Pb: Positive: (Gauer 2017) Cu: Positive: (Lei 2019) Cr: Positive: (Lei 2019) Zn: Positive: (Lei 2019) Ti: Positive: (Lei 2019) Mn: Positive: (Lei 2019) K: Positive: (Lei 2019) Sr: Positive: (Lei 2019) Si: Positive: (Lei 2019) P: Positive: (Lei 2019) Ca: Positive: (Lei 2019) Ba: Positive: (Lei 2019) As: Positive: (Lei 2019, Gauer 2017) Hg: Positive: (Gauer 2017)	PM2.5: Positive: (Zhang 2020; Ahmed 2020) PM10: Positive: (Ahmed 2020) NOx: Positive: (Ahmed 2020) S04: Positive: (Zhang 2020) OC: Positive: (Zhang 2020) Pb: Positive: (Zhang 2020) Fe: Positive: (Zhang 2020) Cu: Positive: (Zhang 2020) Si: Positive: (Zhang 2020) Ca: Positive: (Zhang 2020) As: Positive: (Zhang 2020) Se: Positive: (Zhang 2020) NH4+: Positive: (Zhang 2020) K+: Positive: (Zhang 2020)
	CD40LG	PM2.5: Negative: (Sun 2020: cg06218285; Chen 2016, Lei 2019: No CpG Site)	N/A	Cluster of Differentiation 40 Ligand	PM2.5: Positive: (Wang 2018; Gao 2020; Chen 2018; David 2012; Sun 2020) Negative: (Pope III 2016) PM10-2.5: Negative: (Ruckerl 2014) NO2: Positive: (Gao 2020) SO2: Positive: (David 2012) SO4: Positive: (David 2012) EC: Positive: (Lei 2019; David 2012) Pb: Positive: (Lei 2019) Ti: Positive: (Lei 2019) K: Positive: (Lei 2019) Sr: Positive: (Lei 2019) Si: Positive: (Lei 2019) P: Positive: (Lei 2019) Ca: Positive: (Lei 2019) Ba: Positive: (Lei 2019) As: Positive: (Lei 2019)	N/A
	IL10	PM2.5: Positive: (Fang 2022: cg14789529, cg15096505)	N/A	Interleukin 10	PM2.5: Positive: (Pope III 2016) UFP: Positive: (Zhang 2022) CO: Positive: (Zhang 2022) BC: Positive: (Zhang 2022) NO2: Positive: (Zhang 2022) pb-PAHs: Negative: (Gauer 2017) As: Positive: (Gauer 2017) Hg: Positive: (Gauer 2017)	PM2.5: Positive: (Laratta 2020) NOx: Negative: (Mostafavi 2015)
				Interleukin 4	PM2.5: Positive: (Sun 2020) Negative: (Gao 2020) PM10: Negative: (Gao 2020) CO: Negative: (Gao 2020) NO2: Negative: (Gao 2020) SO2: Negative: (Gao 2020)	N/A
				Interleukin 5	NO2: Positive: (Gao 2020) PPDE-A: Positive: (Ryu 2020) DEA: Positive: (Ryu 2020)	N/A
				Interleukin 13	CO: Negative: (Gao 2020)	N/A
				CC Motif Chemokine Ligand 11	PM2.5: Positive: (Sun 2020) Negative: (Gao 2020) PM10: Negative: (Gao 2020) CO: Negative: (Gao 2020) SO2: Negative: (Gao 2020)	PM2.5. Positive: (Fiorito 2017) NO2: Positive: (Fiorito 2017) NOx: Positive: (Fiorito 2017)
							Histamine	NO2: Negative: (Li 2021) CO: Negative: (Li 2021) EC: Negative: (Li 2021)	N/A
							Leukotriene C4	TRAP: Positive: (Du 2022)	N/A
							Prostaglandin D2	TRAP: Negative: (Du 2022)	N/A
Autoimmune Thyroid Disease
	CD40LG	PM2.5: Negative: (Sun 2020: cg06218285; Chen 2016, Lei 2019: No CpG Site)	N/A	Cluster of Differentiation 40 Ligand	PM2.5: Positive: (Wang 2018; Gao 2020; Chen 2018; David 2012; Sun 2020) Negative: (Pope III 2016) PM10-2.5: Negative: (Ruckerl 2014) NO2: Positive: (Gao 2020) SO2: Positive: (David 2012) SO4: Positive: (David 2012) EC: Positive: (Lei 2019; David 2012) Pb: Positive: (Lei 2019) Ti: Positive: (Lei 2019) K: Positive: (Lei 2019) Sr: Positive: (Lei 2019) Si: Positive: (Lei 2019) P: Positive: (Lei 2019) Ca: Positive: (Lei 2019) Ba: Positive: (Lei 2019) As: Positive: (Lei 2019)	N/A
	IL10	PM2.5: Positive: (Fang 2022: cg14789529, cg15096505)	N/A	Interleukin 10	PM2.5: Positive: (Pope III 2016) UFP: Positive: (Zhang 2022) CO: Positive: (Zhang 2022) BC: Positive: (Zhang 2022) NO2: Positive: (Zhang 2022) pb-PAHs: Negative: (Gauer 2017) As: Positive: (Gauer 2017) Hg: Positive: (Gauer 2017)	PM2.5: Positive: (Laratta 2020) NOx: Negative: (Mostafavi 2015)
				Interleukin 2	PM2.5: Positive: (Gao 2020) PM10: Positive: (Gao 2020) CO: Positive: (Gao 2020) NO2: Positive: (Gao 2020) NOx: Negative: (Mostafavi 2015)	N/A
				Interleukin 4	PM2.5: Positive: (Sun 2020) Negative: (Gao 2020) PM10: Negative: (Gao 2020) CO: Negative: (Gao 2020) NO2: Negative: (Gao 2020) SO2: Negative: (Gao 2020)	N/A
				Interleukin 5	NO2: Positive: (Gao 2020) PPDE-A: Positive: (Ryu 2020) DEA: Positive: (Ryu 2020)	N/A
				Interferon Alpha 2	PM2.5: Positive: (Sun 2020)	N/A
Cell Adhesion Molecules
	CD40LG	PM2.5: Negative: (Sun 2020: cg06218285; Chen 2016, Lei 2019: No CpG Site)	N/A	Cluster of Differentiation 40 Ligand	PM2.5: Positive: (Wang 2018; Gao 2020; Chen 2018; David 2012; Sun 2020) Negative: (Pope III 2016) PM10-2.5: Negative: (Ruckerl 2014) NO2: Positive: (Gao 2020) SO2: Positive: (David 2012) SO4: Positive: (David 2012) EC: Positive: (Lei 2019; David 2012) Pb: Positive: (Lei 2019) Ti: Positive: (Lei 2019) K: Positive: (Lei 2019) Sr: Positive: (Lei 2019) Si: Positive: (Lei 2019) P: Positive: (Lei 2019) Ca: Positive: (Lei 2019) Ba: Positive: (Lei 2019) As: Positive: (Lei 2019)	N/A
	SELP	N/A	PM2.5: Negative: (Nwanaji-Enwerem 2017: cg01459453)	P-Selectin	PM2.5: Positive: (David 2012) Negative: (Li 2019) PM10: Positive: (David 2012) CO: Positive: (David 2012) BC: Negative: (Li 2019) NO2: Positive: (David 2012) SO2: Positive: (David 2012) SO4: Positive: (David 2012) O3: Negative: (David 2012) OC: Positive: (David 2012) EC: Positive: (David 2012)
	ICAM1	PM2.5: Positive: (Fang 2022: cg16556968, cg13815314) Negative: (Fang 2022: cg05106269; Wang 2017, Lei 2019: No CpG Site) BC: Positive: (Bind 2014: No CpG Site O3: Negative: (Bind 2014: No CpG Site)	N/A	Intercellular Adhesion Molecule 1	PM2.5: Positive: (Pope III 2016; Bind 2016; Wang 2018; Bind 2012) Negative: (Hajat 2015) CO: Positive: (Bind 2012) BC: Positive: (Alexeeff 2011) NO2: Positive: (Bind 2012) O3: Negative: (Bind 2012) Pb: Negative: (Ladva 2018)	PM2.5: Positive: (Zhang 2020) Pb: Positive: (Zhang 2020) Fe: Positive: (Zhang 2020) Zn: Positive: (Zhang 2020) K: Positive: (Zhang 2020) Se: Positive: (Zhang 2020) NO3-: Positive: (Zhang 2020) Cl-: Positive: (Zhang 2020)
	TENM3	NOx: Negative: (Plusquin 2017: cg18351711)	N/A
	MAG	PM2.5: Positive: (Panni 2016: cg09225537)	N/A
				E-Selectin	PM2.5: Positive: (Hajat 2015)	N/A
				Vascular Cellular Adhesion Molecule 1	PM2.5: Positive: (Bind 2012; Pope III 2016) CO: Positive: (Bind 2012) NO2: Positive: (Bind 2012) SO4: Positive: (Bind 2012) O3: Negative: (Bind 2012)	N/A
Chagas Disease
	TNF	PM2.5: Positive: (Fang 2022: cg15989608, cg19124225, cg19978379) Negative: (Fang 2022: cg10651168, cg21222743, cg26729380; Wang 2017, Lei 2019: No CpG Site)	PM2.5: Negative: (Wang 2019: cg21370522)	Tumor Necrosis Factor Alpha	PM2.5: Positive: (Wang 2018; Pope III 2016) PM10: Positive: (Tsai 2011) CO: Positive: (Qiu 2022) SO2: Positive: (Qiu 2022) pb-PAH: Positive: (Ryu 2020) OC: Positive: (Lei 2019) EC: Positive: (Lei 2019) Pb: Positive: (Gauer 2017) Cu: Positive: (Lei 2019) Cr: Positive: (Lei 2019) Zn: Positive: (Lei 2019) Ti: Positive: (Lei 2019) Mn: Positive: (Lei 2019) K: Positive: (Lei 2019) Sr: Positive: (Lei 2019) Si: Positive: (Lei 2019) P: Positive: (Lei 2019) Ca: Positive: (Lei 2019) Ba: Positive: (Lei 2019) As: Positive: (Lei 2019, Gauer 2017) Hg: Positive: (Gauer 2017)	PM2.5: Positive: (Zhang 2020; Ahmed 2020) PM10: Positive: (Ahmed 2020) NOx: Positive: (Ahmed 2020) S04: Positive: (Zhang 2020) OC: Positive: (Zhang 2020) Pb: Positive: (Zhang 2020) Fe: Positive: (Zhang 2020) Cu: Positive: (Zhang 2020) Si: Positive: (Zhang 2020) Ca: Positive: (Zhang 2020) As: Positive: (Zhang 2020) Se: Positive: (Zhang 2020) NH4+: Positive: (Zhang 2020) K+: Positive: (Zhang 2020)
	IL6	PM2.5: Positive: (Fang 2022: cg10140158)	N/A	Interleukin 6	PM2.5: Positive: (Wang 2018; Chen 2018; Pope III 2016) PM10: Positive: (Tsai 2012) Negative: (Ruckerl 2014) PM10-2.5: Negative: (Ruckerl 2014) UFP: Negative: (Ruckerl 2014) CO: Positive: (Qui 2022) BC: Negative: (Ruckerl 2014) NO2: Negative: (Ruckerl 2014) NOx: Negative: (Ruckerl 2014) DE: Positive: (Mookherjee 2022) PPDE-A: Positive: (Ryu 2020) DEA: Positive: (Ryu 2020) pb-PAH: Positive: (Gauer 2017) As: Positive: (Gauer 2017) Hg: Positive: (Gauer 2017)	PM2.5: Positive: (Ahmed 2020; Zhang 2020; Laratta 2020; Hajat 2015) PM10: Positive: (Ahmed 2020) PM10-2.5: Positive: (Iyer 2022 (Men Only)) BC: Positive: (Laratta 2020) NOx: Positive: (Ahmed 2020) PNC: Positive: (Lane 2017 (Unadjusted Only)) EC: Positive: (Zhang 2020) Pb: Positive: (Zhang 2020) Zn: Positive: (Zhang 2020) K: Positive: (Zhang 2020) As: Positive: (Zhang 2020) Se: Positive: (Zhang 2020) NO3-: Positive: (Zhang 2020) Cl-: Positive: (Zhang 2020) K+: Positive: (Zhang 2020)
	IL10	PM2.5: Positive: (Fang 2022: cg14789529, cg15096505)	N/A	Interleukin 10	PM2.5: Positive: (Pope III 2016) UFP: Positive: (Zhang 2022) CO: Positive: (Zhang 2022) BC: Positive: (Zhang 2022) NO2: Positive: (Zhang 2022) pb-PAHs: Negative: (Gauer 2017) As: Positive: (Gauer 2017) Hg: Positive: (Gauer 2017)	PM2.5: Positive: (Laratta 2020) NOx: Negative: (Mostafavi 2015)
	IFNG	BC: Negative: (Bind 2014: No CpG Site) PM Mix: Positive: (Tobaldini 2018: cg66840192, cg66840186) O3: Positive: (Bind 2014: No CpG Site)	N/A	Interferon Gamma	PM2.5: Positive: (Gao 2020) CO: Positive: (Gao 2020) NO2: Positive: (Gao 2020) pb-PAHs: Positive: (Gauer 2017) Pb: Positive: (Gauer 2017) As: Positive: (Gauer 2017) Hg: Positive: (Gauer 2017)	N/A
	CCL2	PM2.5 Negative: (Sun 2020: cg05440824)	N/A	Monoctye Chemoattractant Protein 1	PM2.5: Positive: (Sun 2020; Pope III 2016) PM10: Positive: (Gao 2020) CO: Positive: (Gao 2020) NO2: Positive: (Gao 2020) O3: Negative: (Li 2019)	PM2.5: Positive: (Zhang 2020) Pb: Positive: (Zhang 2020) Zn: Positive: (Zhang 2020) K: Positive: (Zhang 2020) Si: Positive: (Zhang 2020) As: Positive: (Zhang 2020) Se: Positive: (Zhang 2020) K+: Positive: (Zhang 2020)
	CCL3	PM2.5: Positive: (Fang 2022: cg01283843, cg11673594)	N/A	Macrophage Inflammatory Protein 1 Alpha	PM2.5: Positive: (Sun 2020; Pope III 2016)	PM2.5: Negative: (Fiorito 2017) NO2: Negative: (Fiorito 2017) NOx: Negative: (Fiorito 2017)
	SERPINE1	PM2.5: Negative: (Chen 2016: No CpG Site)	N/A	Plasminogen Activator Inhibitor Type I	PM10: Negative: (Ruckerl 2014) PM10-2.5: Negative: (Ruckerl 2014)	PM2.5: Positive: (Davis 2020: Green 2016) PM10-2.5: Positive: (Davis 2020) CO: Positive: (Davis 2020) NO2: Positive: (Davis 2020) O3: Positive: (Davis 2020)
	ACE	PM2.5: Negative: (Chen 2016, Wang 2016: No CpG Site)	N/A	Angiotensin Converting Enzyme	PM2.5: Positive: (Wang 2016) UFP: Positive: (Zhang 2022) CO: Positive: (Zhang 2022) BC: Positive: (Zhang 2022) NO2: Positive: (Zhang 2022)	N/A
	PPP2R2C	PM2.5: Positive: (Mostafavi 2018: cg02556634)	N/A
	GNAI3	PM2.5: Positive: (Li 2018: cg26282150)	N/A
	TGFB1	SO4: Negative: (Carmona 2015: No CpG Site)	N/A
	NOS2	PM2.5: Negative: (Chen 2015; Zhang 2019: No CpG Site)
	TLR2	PM2.5: Negative: (Fang 2022: cg15801357) BC: Positive: (Bind 2014: No CpG Site)	N/A
	TLR4	PM10: Negative: (Cantone 2017: cg117704406, cg117704415) PM Mix: Negative: (Bellavia 2013: No CpG Site)	N/A
				Interleukin 1 Beta	PM10: Positive: (Tsai 2012) UFP: Positive: (Zhang 2022) CO: Positive: (Zhang 2022) NO2: Positive: (Zhang 2022) pb-PAHs: Positive: (Gauer 2017)	N/A
				Interleukin 2	PM2.5: Positive: (Gao 2020) PM10: Positive: (Gao 2020) CO: Positive: (Gao 2020) NO2: Positive: (Gao 2020) NOx: Negative: (Mostafavi 2015)	N/A
				Interleukin 8	PM2.5: Positive: (Pope III 2016) pb-PAHs: Negative: (Ladva 2018) PNC: Negative: (Ladva 2018)	PM2.5: Positive: (Zhang 2020 NO2: Negative: (Fiorito 2017) NOx: Negative: (Fiorito 2017; Mostafavi 2015) SO4: Positive: (Zhang 2020) EC: Positive: (Zhang 2020)
				Interleukin 12	PM2.5: Positive: (Siponen 2015; Gao 2020) CO: Positive: (Gao 2020) NO2: Positive: (Gao 2020) SO2: Positive: (Gao 2020)	N/A
				Mitogen Activated Protein Kinase 1	DES: Positive: (Mookherjee 2018) DEA: Positive: (Mookherjee 2018)	N/A
				Complement C1q Subcomponent Subunit A	DES: Positive: (Mookherjee 2018) DEA: Positive: (Mookherjee 2018)	N/A
				Complement C3	N/A	PM2.5: Positive: (Azzouz 2022) PM10: Positive: (Azzouz 2022)
				Serine/Threonine-Protein Phosphatase A2 65 kDa Regulatory Subunit A Alpha Isoform	DES: Negative: (Mookherjee 2018) DEA: Negative: (Mookherjee 2018)	N/A
							L-Arginine	PM2.5: Negative: (Breitner 2016) BC: Negative: (Liang 2018) TRAP: Positive: (Du 2022) O3: Positive: (Cheng 2018) Negative: (Breitner 2016) NOx: Negative: (Liang 2018)	UFP: Positive: (Walker 2019)
							Nitric Oxide	PM2.5: Positive (Chen 2015, Zhang 2019)	N/A
Chemokine Signaling Pathway
	CXCL10	PM2.5: Positive: (Sun 2020: cg01654824)	N/A	Interferon Gamma Inducible Protein 10 (IP-10)	PM2.5: Positive: (Pope III 2016)	N/A
	CCL2	PM2.5 Negative: (Sun 2020: cg05440824)	N/A	Monoctye Chemoattractant Protein 1	PM2.5: Positive: (Sun 2020; Pope III 2016) PM10: Positive: (Gao 2020) CO: Positive: (Gao 2020) NO2: Positive: (Gao 2020) O3: Negative: (Li 2019)	PM2.5: Positive: (Zhang 2020) Pb: Positive: (Zhang 2020) Zn: Positive: (Zhang 2020) K: Positive: (Zhang 2020) Si: Positive: (Zhang 2020) As: Positive: (Zhang 2020) Se: Positive: (Zhang 2020) K+: Positive: (Zhang 2020)
	CCL3	PM2.5: Positive: (Fang 2022: cg01283843, cg11673594)	N/A	Macrophage Inflammatory Protein 1 Alpha	PM2.5: Positive: (Sun 2020; Pope III 2016)	PM2.5: Negative: (Fiorito 2017) NO2: Negative: (Fiorito 2017) NOx: Negative: (Fiorito 2017)
	CX3CL1	PM2.5: Positive: (Sun 2020: cg26596307, cg06830319)	N/A	Fractalkine	DE: Positive: (Mookherjee 2022)	N/A
	GNAI3	PM2.5: Positive: (Li 2018: cg26282150)	N/A
	PREX1	PM2.5: Positive: (Li 2018: cg09219302)	N/A
	SHC1	BC: Negative: (Carmona 2015: No CpG Site)	N/A
	GNG2	N/A	NO2: Positive: (de F.C. Lichtenfels 2018: cg18379295)
				Interleukin 8	PM2.5: Positive: (Pope III 2016) pb-PAHs: Negative: (Ladva 2018) PNC: Negative: (Ladva 2018)	PM2.5: Positive: (Zhang 2020 NO2: Negative: (Fiorito 2017) NOx: Negative: (Fiorito 2017; Mostafavi 2015) SO4: Positive: (Zhang 2020) EC: Positive: (Zhang 2020)
				Growth Related Oncogene Alpha	PM2.5: Negative: (Pope III 2016)	N/A
				Macrophage Inflammatory Protein 2 Alpha	UFP: Positive: (Zhang 2022) CO: Positive: (Zhang 2022) BC: Positive: (Zhang 2022) NO2: Positive: (Zhang 2022)	N/A
				CXC Motif Chemokine Ligand 5	UFP: Positive: (Zhang 2022) CO: Positive: (Zhang 2022) BC: Positive: (Zhang 2022) NO2: Positive: (Zhang 2022)	N/A
				CXC Motif Chemokine Ligand 7	DE: Negative: (Mookherjee 2022)	N/A
				Interferon-Inducible T-Cell Alpha Chemoattractant	UFP: Positive: (Zhang 2022) CO: Positive: (Zhang 2022) BC: Positive: (Zhang 2022) NO2: Positive: (Zhang 2022)	N/A
				Macrophage Inflammatory Protein 1 Beta	PM2.5: Positive: (Pope III 2016) NO2: Positive: (Xu 2018)
				Eotaxin-1	PM2.5: Positive: (Sun 2020) Negative: (Gao 2020) PM10: Negative: (Gao 2020) CO: Negative: (Gao 2020) SO2: Negative: (Gao 2020)	PM2.5: Positive: (Fiorito 2017) NO2: Positive: (Fiorito 2017) NOx: Positive: (Fiorito 2017)
				Eotaxin-3	PPDE-A: Positive: (Ryu 2020) DEA: Positive: (Ryu 2020)	N/A
				Thymus and Activation Regulated Chemokine	PPDE-A: Positive: (Ryu 2020) DEA: Positive: (Ryu 2020)	N/A
				Macrophage Inflammatory Protein 3	DE: Positive: (Mookherjee 2022)	N/A
				Tyrosine Protein Kinase Lyn	DE: Negative: (Mookherjee 2022)	N/A
				Protein Kinase C Beta Type	DE: Negative: (Mookherjee 2022)	N/A
				Mitogen Activated Protein Kinase 1	DES: Positive: (Mookherjee 2018) DEA: Positive: (Mookherjee 2018)	N/A
				Signal Transducer and Activator of Transcription 3	DE: Positive: (Mookherjee 2022)	N/A
				Cell Division Control Protein 42 Homolog	DES: Positive: (Mookherjee 2018) DEA: Positive: (Mookherjee 2018)	N/A
Citric Acid Cycle (TCA Cycle)
							Succinyl-CoA	TRAP: Positive: (Du 2022)	N/A
							Malate	N/A	PM2.5: Negative: (Nassan 2021)
							Succinate	TRAP: Positive: (Zhang 2022)	PM2.5: Negative: (Nassan 2021)
							Cis-Aconitic Acid	TRAP: Positive: (Pradhan 2016)	N/A
							Citrate	EC: Negative: (Li 2021)	N/A
							Isocitric Acid	EC: Negative: (Li 2021)	N/A
							Alpha-Ketoglutaric Acid	TRAP: Positive: (Zhang 2019 (Males only)) O3: Positive: (Chen 2018)	N/A
							Pyruvate	PM2.5: Negative: (Tang 2022)	N/A
Complement and Coagulation Cascades
	SERPINE1	PM2.5: Negative: (Chen 2016: No CpG Site)	N/A	Plasminogen Activator Inhibitor Type I	PM10: Negative: (Ruckerl 2014) PM10-2.5: Negative: (Ruckerl 2014)	PM2.5: Positive: (Davis 2020: Green 2016) PM10-2.5: Positive: (Davis 2020) CO: Positive: (Davis 2020) NO2: Positive: (Davis 2020) O3: Positive: (Davis 2020)
	F3	PM2.5 Negative: (Bind 2014, Chen 2016, Lei 2019: No CpG Site) BC: Negative: (Bind 2014: No CpG Site)	N/A	Coagulation Factor III, Tissue Factor	PM2.5: Positive: (Chen 2018) UFP: Positive: (Zhang 2022) CO: Positive: (Zhang 2022) BC: Positive: (Zhang 2022) NO2: Positive: (Zhang 2022)	N/A
	F2	PM2.5: Positive: (Panni 2016: cg13527922)	N/A
	F2R	PM2.5: Negative: (Duan 2023: cg03666316)	N/A
				Alpha-1 Antitrypsin/Serpin Family A Member 1	N/A	PM2.5: Positive: (Azzouz 2022) PM10: Positive: (Azzouz 2022)
				Protein C Inhibitor/Serpin Family A Member 5	DES: Positive: (Mookherjee 2018) DEA: Positive: (Mookherjee 2018)	N/A
				Tissue-Type Plasminogen Activator	CO: Negative: (Wu 2017) NO2: Negative: (Wu 2017)	PM2.5: Positive: (Green 2016)
				Urokinase-Type Plasminogen Activator	N/A	NOx: Positive: (Azzouz 2022 (Crude Model Only))
				Complement C1q Subcomponent Subunit A	DES: Positive: (Mookherjee 2018) DEA: Positive: (Mookherjee 2018)	N/A
				Complement C3	N/A	PM2.5: Positive: (Azzouz 2022) PM10: Positive: (Azzouz 2022)
				Complement C4A	DES: Negative: (Mookherjee 2018) DEA: Negative: (Mookherjee 2018)	N/A
				Complement C4B	DES: Positive: (Mookherjee 2018) DEA: Positive: (Mookherjee 2018)	N/A
				Fibrinogen	PM2.5: Positive: (Green 2016; Hajat 2015) PM10: Positive: (Ruckerl 2014) PM10-2.5: Positive: (Ruckerl 2014) UFP: Positive: (Zhang 2022) CO: Positive: (Chen 2017; Wu 2017; Ruckerl 2014; Bind 2012; Zhang 2022) BC: Positive: (Bind 2012; Zhang 2022; Ruckerl 2014) NO2: Positive: (Bind 2012; Zhang 2022; Rucker 2014) PNC: Positive: (Bind 2012) EC: Positive: (Lei 2019)	PM2.5: Positive: (Lin 2019) NO2: Positive: (Midouhas 2019) Negative: (Hajat 2015) SO2: Negative: (Wu 2017) PNC: Positive: (Viehmann (Non-Hispanic Whites, Crude Model); Lane 2016 (East Asain Only))
				Von Willebrand Factor	PM2.5: Positive: (David 2012) CO: Positive: (David 2012) NO2: Positive: (David 2012) SO2: Positive: (David 2012) SO4: Positive: (David 2012) O3: Negative: (David 2012) EC: Positive: (David 2012)	N/A
				Coagulation Factor VII	CO: Positive: (Wu 2017) NO2: Positive: (Wu 2017) O3: Positive: (Green 2016)	O3: Negative: (Green 2016)
				D-Dimer	PM2.5: Negative: (Hajat 2015) NO2: Positive: (Chen 2017) OC: Positive: (Chen 2017) EC: Positive: (Chen 2017)	NO2: Positive: (Hajat 2015) NOx: Positive: (Hajat 2015)
Cytokine-Cytokine Receptor Interaction
	TNF	PM2.5: Positive: (Fang 2022: cg15989608, cg19124225, cg19978379) Negative: (Fang 2022: cg10651168, cg21222743, cg26729380; Wang 2017, Lei 2019: No CpG Site)	PM2.5: Negative: (Wang 2019: cg21370522)	Tumor Necrosis Factor Alpha	PM2.5: Positive: (Wang 2018; Pope III 2016) PM10: Positive: (Tsai 2011) CO: Positive: (Qiu 2022) SO2: Positive: (Qiu 2022) pb-PAH: Positive: (Ryu 2020) OC: Positive: (Lei 2019) EC: Positive: (Lei 2019) Pb: Positive: (Gauer 2017) Cu: Positive: (Lei 2019) Cr: Positive: (Lei 2019) Zn: Positive: (Lei 2019) Ti: Positive: (Lei 2019) Mn: Positive: (Lei 2019) K: Positive: (Lei 2019) Sr: Positive: (Lei 2019) Si: Positive: (Lei 2019) P: Positive: (Lei 2019) Ca: Positive: (Lei 2019) Ba: Positive: (Lei 2019) As: Positive: (Lei 2019, Gauer 2017) Hg: Positive: (Gauer 2017)	PM2.5: Positive: (Zhang 2020; Ahmed 2020) PM10: Positive: (Ahmed 2020) NOx: Positive: (Ahmed 2020) S04: Positive: (Zhang 2020) OC: Positive: (Zhang 2020) Pb: Positive: (Zhang 2020) Fe: Positive: (Zhang 2020) Cu: Positive: (Zhang 2020) Si: Positive: (Zhang 2020) Ca: Positive: (Zhang 2020) As: Positive: (Zhang 2020) Se: Positive: (Zhang 2020) NH4+: Positive: (Zhang 2020) K+: Positive: (Zhang 2020)
	CD40LG	PM2.5: Negative: (Sun 2020: cg06218285; Chen 2016, Lei 2019: No CpG Site)	N/A	Cluster of Differentiation 40 Ligand	PM2.5: Positive: (Wang 2018; Gao 2020; Chen 2018; David 2012; Sun 2020) Negative: (Pope III 2016) PM10-2.5: Negative: (Ruckerl 2014) NO2: Positive: (Gao 2020) SO2: Positive: (David 2012) SO4: Positive: (David 2012) EC: Positive: (Lei 2019; David 2012) Pb: Positive: (Lei 2019) Ti: Positive: (Lei 2019) K: Positive: (Lei 2019) Sr: Positive: (Lei 2019) Si: Positive: (Lei 2019) P: Positive: (Lei 2019) Ca: Positive: (Lei 2019) Ba: Positive: (Lei 2019) As: Positive: (Lei 2019)	N/A
	CSF2	PM2.5: Positive: (Sun 2020: cg08686879)	N/A	Granulocyte-Macrophage Colony Stimulating Factor 2	PM2.5: Positive: (Sun 2020) SO2: Positive: (Gao 2020) O3: Positive: (Gao 2020)	N/A
	IL6	PM2.5: Positive: (Fang 2022: cg10140158)	N/A	Interleukin 6	PM2.5: Positive: (Wang 2018; Chen 2018; Pope III 2016) PM10: Positive: (Tsai 2012) Negative: (Ruckerl 2014) PM10-2.5: Negative: (Ruckerl 2014) UFP: Negative: (Ruckerl 2014) CO: Positive: (Qui 2022) BC: Negative: (Ruckerl 2014) NO2: Negative: (Ruckerl 2014) NOx: Negative: (Ruckerl 2014) DE: Positive: (Mookherjee 2022) PPDE-A: Positive: (Ryu 2020) DEA: Positive: (Ryu 2020) pb-PAH: Positive: (Gauer 2017) As: Positive: (Gauer 2017) Hg: Positive: (Gauer 2017)	PM2.5: Positive: (Ahmed 2020; Zhang 2020; Laratta 2020; Hajat 2015) PM10: Positive: (Ahmed 2020) PM10-2.5: Positive: (Iyer 2022 (Men Only)) BC: Positive: (Laratta 2020) NOx: Positive: (Ahmed 2020) PNC: Positive: (Lane 2017 (Unadjusted Only)) EC: Positive: (Zhang 2020) Pb: Positive: (Zhang 2020) Zn: Positive: (Zhang 2020) K: Positive: (Zhang 2020) As: Positive: (Zhang 2020) Se: Positive: (Zhang 2020) NO3-: Positive: (Zhang 2020) Cl-: Positive: (Zhang 2020) K+: Positive: (Zhang 2020)
	IL10	PM2.5: Positive: (Fang 2022: cg14789529, cg15096505)	N/A	Interleukin 10	PM2.5: Positive: (Pope III 2016) UFP: Positive: (Zhang 2022) CO: Positive: (Zhang 2022) BC: Positive: (Zhang 2022) NO2: Positive: (Zhang 2022) pb-PAHs: Negative: (Gauer 2017) As: Positive: (Gauer 2017) Hg: Positive: (Gauer 2017)	PM2.5: Positive: (Laratta 2020) NOx: Negative: (Mostafavi 2015)
	IFNG	BC: Negative: (Bind 2014: No CpG Site) TRAP: Positive: (Tobaldini 2018: cg66840192, cg66840186) O3: Positive: (Bind 2014: No CpG Site)	N/A	Interferon Gamma	PM2.5: Positive: (Gao 2020) CO: Positive: (Gao 2020) NO2: Positive: (Gao 2020) pb-PAHs: Positive: (Gauer 2017) Pb: Positive: (Gauer 2017) As: Positive: (Gauer 2017) Hg: Positive: (Gauer 2017)	N/A
	CXCL10	PM2.5: Positive: (Sun 2020: cg01654824)	N/A	Interferon Gamma Inducible Protein 10 (IP-10)	PM2.5: Positive: (Pope III 2016)	N/A
	CCL2	PM2.5 Negative: (Sun 2020: cg05440824)	N/A	Monoctye Chemoattractant Protein 1	PM2.5: Positive: (Sun 2020; Pope III 2016) PM10: Positive: (Gao 2020) CO: Positive: (Gao 2020) NO2: Positive: (Gao 2020) O3: Negative: (Li 2019)	PM2.5: Positive: (Zhang 2020) Pb: Positive: (Zhang 2020) Zn: Positive: (Zhang 2020) K: Positive: (Zhang 2020) Si: Positive: (Zhang 2020) As: Positive: (Zhang 2020) Se: Positive: (Zhang 2020) K+: Positive: (Zhang 2020)
	CCL3	PM2.5: Positive: (Fang 2022: cg01283843, cg11673594)	N/A	Macrophage Inflammatory Protein 1 Alpha	PM2.5: Positive: (Sun 2020; Pope III 2016)	PM2.5: Negative: (Fiorito 2017) NO2: Negative: (Fiorito 2017) NOx: Negative: (Fiorito 2017)
	CX3CL1	PM2.5: Positive: (Sun 2020: cg26596307, cg06830319)	N/A	Fractalkine	DE: Positive: (Mookherjee 2022)	N/A
	TNFRSF13C	N/A	PM2.5: Negative: (Nwanaji-Enwerem 2017: cg11932564)
	TGFB1	SO4: Negative: (Carmona 2015: No CpG Site)	N/A
	PDGFB	N/A	PM2.5: Positive: (Nwanaji-Enwerem 2017: cg19167673)
	LTA	N/A	PM10: Positive: (Kyeong Lee 2019: DMR:chr6:31539539-31540750)
				Lymphotoxin Beta Receptor	UFP: Positive: (Zhang 2022) CO: Positive: (Zhang 2022) BC: Positive: (Zhang 2022) NO2: Positive: (Zhang 2022)
				TNF Receptor Superfamily 1B	PNC: Positive: (Lane 2016)	PM10-2.5: Positive: (Iyer 2022 (Men only)) NO2: Negative: (Iyer 2022 (Men only))
				TNF Receptor Superfamily Member 8	UFP: Positive: (Zhang 2022) CO: Positive: (Zhang 2022) BC: Positive: (Zhang 2022) NO2: Positive: (Zhang 2022)	N/A
				TNF Receptor Superfamily Member 11B	UFP: Negative: (Zhang 2022) CO: Negative: (Zhang 2022) BC: Negative: (Zhang 2022) NO2: Negative: (Zhang 2022) NOx: Negative: (Li 2019) SO4: Negative: (Li 2019) DE: Positive: (Mookherjee 2022)	N/A
				Granulocyte-Macrophage Colony Stimulating Factor Receptor Alpha	UFP: Positive: (Zhang 2022) CO: Positive: (Zhang 2022) BC: Positive: (Zhang 2022) NO2: Positive: (Zhang 2022)	N/A
				Granulocyte Simulating Factor 3	PM2.5: Positive: (Sun 2020) SO2: Positive: (Gao 2020) O3: Positive: (Gao 2020)	NOx: Positive: (Mostafavi 2015)
				Interleukin 1 Beta	PM10: Positive: (Tsai 2012) UFP: Positive: (Zhang 2022) CO: Positive: (Zhang 2022) NO2: Positive: (Zhang 2022) pb-PAHs: Positive: (Gauer 2017)	N/A
				Interleukin 2	PM2.5: Positive: (Gao 2020) PM10: Positive: (Gao 2020) CO: Positive: (Gao 2020) NO2: Positive: (Gao 2020) NOx: Negative: (Mostafavi 2015)	N/A
				Interleukin 4	PM2.5: Positive: (Sun 2020) Negative: (Gao 2020) PM10: Negative: (Gao 2020) CO: Negative: (Gao 2020) NO2: Negative: (Gao 2020) SO2: Negative: (Gao 2020)	N/A
				Interleukin 5	NO2: Positive: (Gao 2020) PPDE-A: Positive: (Ryu 2020) DEA: Positive: (Ryu 2020)	N/A
				Interleukin 7	PPDE-A: Positive: (Ryu 2020) DEA: Positive: (Ryu 2020)	N/A
				Interleukin 8	PM2.5: Positive: (Pope III 2016) pb-PAHs: Negative: (Ladva 2018) PNC: Negative: (Ladva 2018)	PM2.5: Positive: (Zhang 2020 NO2: Negative: (Fiorito 2017) NOx: Negative: (Fiorito 2017; Mostafavi 2015) SO4: Positive: (Zhang 2020) EC: Positive: (Zhang 2020)
				Interleukin 12	PM2.5: Positive: (Siponen 2015; Gao 2020) CO: Positive: (Gao 2020) NO2: Positive: (Gao 2020) SO2: Positive: (Gao 2020)	N/A
				Interleukin 13	CO: Negative: (Gao 2020)	N/A
				Interleukin 17	PM2.5: Positive: (Gao 2020) NO2: Positive: (Gao 2020)	NO2: Positive: (Fiorito 2017) NOx: Positive: (Fiorito 2017)
				Interleukin 18	O3: Positive: (Li 2019)	N/A
				Interpheron Alpha 2	PM2.5: Positive: (Sun 2020)	N/A
				Vascular Endothelial Growth Factor Alpha	NO2: Positive: (Gao 2020)	NOx: Positive: (Fiorito 2017)
				Platelet-Derived Growth Factor A	PM2.5: Positive: (Pope III 2016)	N/A
				Epidermal Growth Factor	PM2.5: Negative: (Pope III 2016)	NO2: Negative: (Fiorito 2017) NOx: Negative: (Fiorito 2017)
				Macrophage Inflammatory Protein 2 Alpha	UFP: Positive: (Zhang 2022) CO: Positive: (Zhang 2022) BC: Positive: (Zhang 2022) NO2: Positive: (Zhang 2022)	N/A
				Macrophage Inflammatory Protein 3 Alpha	DE: Positive: (Mookherjee 2022)	N/A
				Growth Related Oncogene Alpha	PM2.5: Negative: (Pope III 2016)	N/A
				CXC Motif Chemokine Ligand 5	UFP: Positive: (Zhang 2022) CO: Positive: (Zhang 2022) BC: Positive: (Zhang 2022) NO2: Positive: (Zhang 2022)	N/A
				CXC Motif Chemokine Ligand 7	DE: Negative: (Mookherjee 2022)	N/A
				CXC Motif Chemokine Ligand 11	UFP: Positive: (Zhang 2022) CO: Positive: (Zhang 2022) BC: Positive: (Zhang 2022) NO2: Positive: (Zhang 2022)	N/A
				Macrophage Inflammatory Protein 1 Beta	PM2.5: Positive: (Pope III 2016) NO2: Positive: (Xu 2018)
				Eotaxin-1	PM2.5: Positive: (Sun 2020) Negative: (Gao 2020) PM10: Negative: (Gao 2020) CO: Negative: (Gao 2020) SO2: Negative: (Gao 2020)	PM2.5: Positive: (Fiorito 2017) NO2: Positive: (Fiorito 2017) NOx: Positive: (Fiorito 2017)
				Eotaxin-3	PPDE-A: Positive: (Ryu 2020) DEA: Positive: (Ryu 2020)	N/A
				Thymus and Activation Regulated Chemokine	PPDE-A: Positive: (Ryu 2020) DEA: Positive: (Ryu 2020)	N/A
				Macrophage Inflammatory Protein 3	DE: Positive: (Mookherjee 2022)	N/A
Cytosolic DNA-Sensing Pathway
	IL6	PM2.5: Positive: (Fang 2022: cg10140158)	N/A	Interleukin 6	PM2.5: Positive: (Wang 2018; Chen 2018; Pope III 2016) PM10: Positive: (Tsai 2012) Negative: (Ruckerl 2014) PM10-2.5: Negative: (Ruckerl 2014) UFP: Negative: (Ruckerl 2014) CO: Positive: (Qui 2022) BC: Negative: (Ruckerl 2014) NO2: Negative: (Ruckerl 2014) NOx: Negative: (Ruckerl 2014) DE: Positive: (Mookherjee 2022) PPDE-A: Positive: (Ryu 2020) DEA: Positive: (Ryu 2020) pb-PAH: Positive: (Gauer 2017) As: Positive: (Gauer 2017) Hg: Positive: (Gauer 2017)	PM2.5: Positive: (Ahmed 2020; Zhang 2020; Laratta 2020; Hajat 2015) PM10: Positive: (Ahmed 2020) PM10-2.5: Positive: (Iyer 2022 (Men Only)) BC: Positive: (Laratta 2020) NOx: Positive: (Ahmed 2020) PNC: Positive: (Lane 2017 (Unadjusted Only)) EC: Positive: (Zhang 2020) Pb: Positive: (Zhang 2020) Zn: Positive: (Zhang 2020) K: Positive: (Zhang 2020) As: Positive: (Zhang 2020) Se: Positive: (Zhang 2020) NO3-: Positive: (Zhang 2020) Cl-: Positive: (Zhang 2020) K+: Positive: (Zhang 2020)
	CXCL10	PM2.5: Positive: (Sun 2020: cg01654824)	N/A	Interferon Gamma Inducible Protein 10 (IP-10)	PM2.5: Positive: (Pope III 2016)	N/A
				Interleukin 1 Beta	PM10: Positive: (Tsai 2012) UFP: Positive: (Zhang 2022) CO: Positive: (Zhang 2022) NO2: Positive: (Zhang 2022) pb-PAHs: Positive: (Gauer 2017)	N/A
				Interleukin 18	O3: Positive: (Li 2019)	N/A
				Interferon 2 Alpha	PM2.5: Positive: (Sun 2020)	N/A
Dilated Cardiomyopathy
	TNF	PM2.5: Positive: (Fang 2022: cg15989608, cg19124225, cg19978379) Negative: (Fang 2022: cg10651168, cg21222743, cg26729380; Wang 2017, Lei 2019: No CpG Site)	PM2.5: Negative: (Wang 2019: cg21370522)	Tumor Necrosis Factor Alpha	PM2.5: Positive: (Wang 2018; Pope III 2016) PM10: Positive: (Tsai 2011) CO: Positive: (Qiu 2022) SO2: Positive: (Qiu 2022) pb-PAH: Positive: (Ryu 2020) OC: Positive: (Lei 2019) EC: Positive: (Lei 2019) Pb: Positive: (Gauer 2017) Cu: Positive: (Lei 2019) Cr: Positive: (Lei 2019) Zn: Positive: (Lei 2019) Ti: Positive: (Lei 2019) Mn: Positive: (Lei 2019) K: Positive: (Lei 2019) Sr: Positive: (Lei 2019) Si: Positive: (Lei 2019) P: Positive: (Lei 2019) Ca: Positive: (Lei 2019) Ba: Positive: (Lei 2019) As: Positive: (Lei 2019, Gauer 2017) Hg: Positive: (Gauer 2017)	PM2.5: Positive: (Zhang 2020; Ahmed 2020) PM10: Positive: (Ahmed 2020) NOx: Positive: (Ahmed 2020) S04: Positive: (Zhang 2020) OC: Positive: (Zhang 2020) Pb: Positive: (Zhang 2020) Fe: Positive: (Zhang 2020) Cu: Positive: (Zhang 2020) Si: Positive: (Zhang 2020) Ca: Positive: (Zhang 2020) As: Positive: (Zhang 2020) Se: Positive: (Zhang 2020) NH4+: Positive: (Zhang 2020) K+: Positive: (Zhang 2020)
	TPM1	N/A	PM2.5: Positive: (Dai 2017: cg12302829)
	CACNA2D1	N/A	NO2: Negative: (Plusquin 2017: cg13420207)
	GNAS	N/A	PM2.5: Negative: (Nwanaji-Enwerem 2017: cg14597908)
	LMNA	PM2.5: Positive: (Li 2018: cg15447017)	N/A
Fc Epsilon RI Signaling Pathway
	TNF	PM2.5: Positive: (Fang 2022: cg15989608, cg19124225, cg19978379) Negative: (Fang 2022: cg10651168, cg21222743, cg26729380; Wang 2017, Lei 2019: No CpG Site)	PM2.5: Negative: (Wang 2019: cg21370522)	Tumor Necrosis Factor Alpha	PM2.5: Positive: (Wang 2018; Pope III 2016) PM10: Positive: (Tsai 2011) CO: Positive: (Qiu 2022) SO2: Positive: (Qiu 2022) pb-PAH: Positive: (Ryu 2020) OC: Positive: (Lei 2019) EC: Positive: (Lei 2019) Pb: Positive: (Gauer 2017) Cu: Positive: (Lei 2019) Cr: Positive: (Lei 2019) Zn: Positive: (Lei 2019) Ti: Positive: (Lei 2019) Mn: Positive: (Lei 2019) K: Positive: (Lei 2019) Sr: Positive: (Lei 2019) Si: Positive: (Lei 2019) P: Positive: (Lei 2019) Ca: Positive: (Lei 2019) Ba: Positive: (Lei 2019) As: Positive: (Lei 2019, Gauer 2017) Hg: Positive: (Gauer 2017)	PM2.5: Positive: (Zhang 2020; Ahmed 2020) PM10: Positive: (Ahmed 2020) NOx: Positive: (Ahmed 2020) S04: Positive: (Zhang 2020) OC: Positive: (Zhang 2020) Pb: Positive: (Zhang 2020) Fe: Positive: (Zhang 2020) Cu: Positive: (Zhang 2020) Si: Positive: (Zhang 2020) Ca: Positive: (Zhang 2020) As: Positive: (Zhang 2020) Se: Positive: (Zhang 2020) NH4+: Positive: (Zhang 2020) K+: Positive: (Zhang 2020)
				Interleukin 4	PM2.5: Positive: (Sun 2020) Negative: (Gao 2020) PM10: Negative: (Gao 2020) CO: Negative: (Gao 2020) NO2: Negative: (Gao 2020) SO2: Negative: (Gao 2020)	N/A
				Interleukin 5	NO2: Positive: (Gao 2020) PPDE-A: Positive: (Ryu 2020) DEA: Positive: (Ryu 2020)	N/A
				Tyrosine Protein Kinase Lyn	DE: Negative: (Mookherjee 2022)	N/A
				Protein Kinase C Beta Type	DE: Negative: (Mookherjee 2022)	N/A
				Mitogen Activated Protein Kinase 1	DES: Positive: (Mookherjee 2018) DEA: Positive: (Mookherjee 2018)	N/A
							Histamine	NO2: Negative: (Li 2021) CO: Negative: (Li 2021) EC: Negative: (Li 2021)	N/A
							Arachidonate	TRAP: Positive: (Mu 2019) Negative: (Du 2022)	N/A
							Leukotriene C4	TRAP: Positive: (Du 2022)	N/A
							Leukotriene E4	EC: Positive: (Walker 2022 (Daily))	N/A
							Prostaglandin D2	TRAP: Negative: (Du 2022)	N/A
Glycolysis/Gluconeogenesis
				Alcohol Dehydrogenase Class 4 Mu/Sigma Chain	DES: Negative: (Mookherjee 2018) DEA: Negative: (Mookherjee 2018)	N/A
				Aldehyde Dehydrogenase Dimeric NADP-Preferring	DES: Positive: (Mookherjee 2018) DEA: Positive: (Mookherjee 2018)	N/A
							Glucose	TRAP: Negative: (Zhang 2022) O3: Positive: (Cheng 2018)	N/A
							3-Phosphoglycerate	UFP: Negative: (Nassan 2021) Ni: Positive: (Nassan 2021) V: Negative: (Nassan 2021)	PM2.5: Negative: (Nassan 2021)
							Lactate	PM2.5: Negative: (Tang 2022; Liang 2018) O3: Positive: (Cheng 2018) OC: Positive: (Walker 2022 (Weekly))	PM2.5: Negative: (Nassan 2021)
							Pyruvate	PM2.5: Negative: (Tang 2022)	N/A
							Glyceric Acid 1,3-Bisphosphate	PM2.5: Negative; (Huang 2018)	N/A
Glyoxylate and Dicarboxylate Metabolism
							Glycine	PM2.5: Negative: (Breitner 2016) O3: Positive: (Cheng 2018)	PM2.5: Positive: (Liao 2022) Negative: (Menni 2015)
							L-Glutamine	TRAP: Positive: (Du 2022) O3: Positive: (Cheng 2018) EC: Negative: (Walker 2022)	UFP: Positive: (Walker 2019)
							L-Glutamate	PM2.5: Negative: (Feng 2021) BC: Negative: (Feng 2021) TRAP: Positive: (Zhang 2022) O3: Positive: (Cheng 2018) SO2: Negative: (Feng 2021) CO: Negative: (Feng 2021) K: Positive: (Nassan 2021)	N/A
							L-Serine	PM2.5: Negative: (Zhao 2022) O3: Positive: (Cheng 2018) OC: Positive: (Walker 2022 (Daily))	PM2.5: Positive: (Liao 2022) Negative: (Menni 2015)
							Propionyl-CoA	TRAP: Positive: (Du 2022)	N/A
							Glycerate	O3: Positive: (Cheng 2018) CO: Negative: (Li 2021) EC: Negative: (Li 2021)	PM2.5: Negative: (Menni 2015)
							3-Phosphoglycerate	UFP: Negative: (Nassan 2021) Ni: Positive: (Nassan 2021) V: Negative: (Nassan 2021)	PM2;5: Negative: (Nassan 2021)
							Succinyl-CoA	TRAP: Positive: (Du 2022)	N/A
							Tartronate	UFP: Positive: (Nassan 2021)	PM2.5: Positive: (Nassan 2021)
							Malate	N/A	PM2.5: Negative: (Nassan 2021)
							Succinate	TRAP: Positive: (Zhang 2022)	PM2.5: Negative: (Nassan 2021)
							Cis-Aconitic Acid	TRAP: Positive: (Pradhan 2016)	N/A
							Citrate	EC: Negative: (Li 2021)	N/A
							Isocitric Acid	EC: Negative: (Li 2021)	N/A
							Alpha-Ketoglutaric Acid	TRAP: Positive: (Zhang 2019 (Males only)) O3: Positive: (Chen 2018)	N/A
							Pyruvate	PM2.5: Negative: (Tang 2022)	N/A
Graft-Versus-Host Disease
	TNF	PM2.5: Positive: (Fang 2022: cg15989608, cg19124225, cg19978379) Negative: (Fang 2022: cg10651168, cg21222743, cg26729380; Wang 2017, Lei 2019: No CpG Site)	PM2.5: Negative: (Wang 2019: cg21370522)	Tumor Necrosis Factor Alpha	PM2.5: Positive: (Wang 2018; Pope III 2016) PM10: Positive: (Tsai 2011) CO: Positive: (Qiu 2022) SO2: Positive: (Qiu 2022) pb-PAH: Positive: (Ryu 2020) OC: Positive: (Lei 2019) EC: Positive: (Lei 2019) Pb: Positive: (Gauer 2017) Cu: Positive: (Lei 2019) Cr: Positive: (Lei 2019) Zn: Positive: (Lei 2019) Ti: Positive: (Lei 2019) Mn: Positive: (Lei 2019) K: Positive: (Lei 2019) Sr: Positive: (Lei 2019) Si: Positive: (Lei 2019) P: Positive: (Lei 2019) Ca: Positive: (Lei 2019) Ba: Positive: (Lei 2019) As: Positive: (Lei 2019, Gauer 2017) Hg: Positive: (Gauer 2017)	PM2.5: Positive: (Zhang 2020; Ahmed 2020) PM10: Positive: (Ahmed 2020) NOx: Positive: (Ahmed 2020) S04: Positive: (Zhang 2020) OC: Positive: (Zhang 2020) Pb: Positive: (Zhang 2020) Fe: Positive: (Zhang 2020) Cu: Positive: (Zhang 2020) Si: Positive: (Zhang 2020) Ca: Positive: (Zhang 2020) As: Positive: (Zhang 2020) Se: Positive: (Zhang 2020) NH4+: Positive: (Zhang 2020) K+: Positive: (Zhang 2020)
				Interleukin 2	PM2.5: Positive: (Gao 2020) PM10: Positive: (Gao 2020) CO: Positive: (Gao 2020) NO2: Positive: (Gao 2020) NOx: Negative: (Mostafavi 2015)	N/A
							Nitric Oxide	PM2.5: Positive (Chen 2015, Zhang 2019)	N/A
Hematopoietic Cell Lineage
	TNF	PM2.5: Positive: (Fang 2022: cg15989608, cg19124225, cg19978379) Negative: (Fang 2022: cg10651168, cg21222743, cg26729380; Wang 2017, Lei 2019: No CpG Site)	PM2.5: Negative: (Wang 2019: cg21370522)	Tumor Necrosis Factor Alpha	PM2.5: Positive: (Wang 2018; Pope III 2016) PM10: Positive: (Tsai 2011) CO: Positive: (Qiu 2022) SO2: Positive: (Qiu 2022) pb-PAH: Positive: (Ryu 2020) OC: Positive: (Lei 2019) EC: Positive: (Lei 2019) Pb: Positive: (Gauer 2017) Cu: Positive: (Lei 2019) Cr: Positive: (Lei 2019) Zn: Positive: (Lei 2019) Ti: Positive: (Lei 2019) Mn: Positive: (Lei 2019) K: Positive: (Lei 2019) Sr: Positive: (Lei 2019) Si: Positive: (Lei 2019) P: Positive: (Lei 2019) Ca: Positive: (Lei 2019) Ba: Positive: (Lei 2019) As: Positive: (Lei 2019, Gauer 2017) Hg: Positive: (Gauer 2017)	PM2.5: Positive: (Zhang 2020; Ahmed 2020) PM10: Positive: (Ahmed 2020) NOx: Positive: (Ahmed 2020) S04: Positive: (Zhang 2020) OC: Positive: (Zhang 2020) Pb: Positive: (Zhang 2020) Fe: Positive: (Zhang 2020) Cu: Positive: (Zhang 2020) Si: Positive: (Zhang 2020) Ca: Positive: (Zhang 2020) As: Positive: (Zhang 2020) Se: Positive: (Zhang 2020) NH4+: Positive: (Zhang 2020) K+: Positive: (Zhang 2020)
	CSF2	PM2.5: Positive: (Sun 2020: cg08686879)	N/A	Granulocyte-Macrophage Colony Stimulating Factor 2	PM2.5: Positive: (Sun 2020) SO2: Positive: (Gao 2020) O3: Positive: (Gao 2020)	N/A
	IL6	PM2.5: Positive: (Fang 2022: cg10140158)	N/A	Interleukin 6	PM2.5: Positive: (Wang 2018; Chen 2018; Pope III 2016) PM10: Positive: (Tsai 2012) Negative: (Ruckerl 2014) PM10-2.5: Negative: (Ruckerl 2014) UFP: Negative: (Ruckerl 2014) CO: Positive: (Qui 2022) BC: Negative: (Ruckerl 2014) NO2: Negative: (Ruckerl 2014) NOx: Negative: (Ruckerl 2014) DE: Positive: (Mookherjee 2022) PPDE-A: Positive: (Ryu 2020) DEA: Positive: (Ryu 2020) pb-PAH: Positive: (Gauer 2017) As: Positive: (Gauer 2017) Hg: Positive: (Gauer 2017)	PM2.5: Positive: (Ahmed 2020; Zhang 2020; Laratta 2020; Hajat 2015) PM10: Positive: (Ahmed 2020) PM10-2.5: Positive: (Iyer 2022 (Men Only)) BC: Positive: (Laratta 2020) NOx: Positive: (Ahmed 2020) PNC: Positive: (Lane 2017 (Unadjusted Only)) EC: Positive: (Zhang 2020) Pb: Positive: (Zhang 2020) Zn: Positive: (Zhang 2020) K: Positive: (Zhang 2020) As: Positive: (Zhang 2020) Se: Positive: (Zhang 2020) NO3-: Positive: (Zhang 2020) Cl-: Positive: (Zhang 2020) K+: Positive: (Zhang 2020)
	CD14	PM10: Negative: (Cantone 2017: cg140632043, cg140632041, cg140632031)	N/A
				Granulocyte-Macrophage Colony Stimulating Factor Receptor Alpha	UFP: Positive: (Zhang 2022) CO: Positive: (Zhang 2022) BC: Positive: (Zhang 2022) NO2: Positive: (Zhang 2022)	N/A
				Granulocyte Colony Simulating Factor 3	PM2.5: Positive: (Sun 2020) SO2: Positive: (Gao 2020) O3: Positive: (Gao 2020)	NOx: Positive: (Mostafavi 2015)
				Interleukin 1 Beta	PM10: Positive: (Tsai 2012) UFP: Positive: (Zhang 2022) CO: Positive: (Zhang 2022) NO2: Positive: (Zhang 2022) pb-PAHs: Positive: (Gauer 2017)	N/A
				Interleukin 4	PM2.5: Positive: (Sun 2020) Negative: (Gao 2020) PM10: Negative: (Gao 2020) CO: Negative: (Gao 2020) NO2: Negative: (Gao 2020) SO2: Negative: (Gao 2020)	N/A
				Interleukin 5	NO2: Positive: (Gao 2020) PPDE-A: Positive: (Ryu 2020) DEA: Positive: (Ryu 2020)	N/A
				Interleukin 7	PPDE-A: Positive: (Ryu 2020) DEA: Positive: (Ryu 2020)	N/A
Hepatitis C
	TNF	PM2.5: Positive: (Fang 2022: cg15989608, cg19124225, cg19978379) Negative: (Fang 2022: cg10651168, cg21222743, cg26729380; Wang 2017, Lei 2019: No CpG Site)	PM2.5: Negative: (Wang 2019: cg21370522)	Tumor Necrosis Factor Alpha	PM2.5: Positive: (Wang 2018; Pope III 2016) PM10: Positive: (Tsai 2011) CO: Positive: (Qiu 2022) SO2: Positive: (Qiu 2022) pb-PAH: Positive: (Ryu 2020) OC: Positive: (Lei 2019) EC: Positive: (Lei 2019) Pb: Positive: (Gauer 2017) Cu: Positive: (Lei 2019) Cr: Positive: (Lei 2019) Zn: Positive: (Lei 2019) Ti: Positive: (Lei 2019) Mn: Positive: (Lei 2019) K: Positive: (Lei 2019) Sr: Positive: (Lei 2019) Si: Positive: (Lei 2019) P: Positive: (Lei 2019) Ca: Positive: (Lei 2019) Ba: Positive: (Lei 2019) As: Positive: (Lei 2019, Gauer 2017) Hg: Positive: (Gauer 2017)	PM2.5: Positive: (Zhang 2020; Ahmed 2020) PM10: Positive: (Ahmed 2020) NOx: Positive: (Ahmed 2020) S04: Positive: (Zhang 2020) OC: Positive: (Zhang 2020) Pb: Positive: (Zhang 2020) Fe: Positive: (Zhang 2020) Cu: Positive: (Zhang 2020) Si: Positive: (Zhang 2020) Ca: Positive: (Zhang 2020) As: Positive: (Zhang 2020) Se: Positive: (Zhang 2020) NH4+: Positive: (Zhang 2020) K+: Positive: (Zhang 2020)
	PPP2R2C	PM2.5: Positive: (Mostafavi 2018: cg02556634)	N/A
				Interleukin 8	PM2.5: Positive: (Pope III 2016) pb-PAHs: Negative: (Ladva 2018) PNC: Negative: (Ladva 2018)	PM2.5: Positive: (Zhang 2020 NO2: Negative: (Fiorito 2017) NOx: Negative: (Fiorito 2017; Mostafavi 2015) SO4: Positive: (Zhang 2020) EC: Positive: (Zhang 2020)
				Interferon 2 Alpha	PM2.5: Positive: (Sun 2020)	N/A
				Epidermal Growth Factor	PM2.5: Negative: (Pope III 2016)	NO2: Negative: (Fiorito 2017) NOx: Negative: (Fiorito 2017)
				Mitogen Activated Protein Kinase 1	DES: Positive: (Mookherjee 2018) DEA: Positive: (Mookherjee 2018)	N/A
				Signal Transducer and Activator of Transcription 3	DE: Positive: (Mookherjee 2022)	N/A
				Serine/Threonine-Protein Phosphatase A2 65 kDa Regulatory Subunit A Alpha Isoform	DES: Negative: (Mookherjee 2018) DEA: Negative: (Mookherjee 2018)	N/A
Herpes Simplex Infection
	TNF	PM2.5: Positive: (Fang 2022: cg15989608, cg19124225, cg19978379) Negative: (Fang 2022: cg10651168, cg21222743, cg26729380; Wang 2017, Lei 2019: No CpG Site)	PM2.5: Negative: (Wang 2019: cg21370522)	Tumor Necrosis Factor Alpha	PM2.5: Positive: (Wang 2018; Pope III 2016) PM10: Positive: (Tsai 2011) CO: Positive: (Qiu 2022) SO2: Positive: (Qiu 2022) pb-PAH: Positive: (Ryu 2020) OC: Positive: (Lei 2019) EC: Positive: (Lei 2019) Pb: Positive: (Gauer 2017) Cu: Positive: (Lei 2019) Cr: Positive: (Lei 2019) Zn: Positive: (Lei 2019) Ti: Positive: (Lei 2019) Mn: Positive: (Lei 2019) K: Positive: (Lei 2019) Sr: Positive: (Lei 2019) Si: Positive: (Lei 2019) P: Positive: (Lei 2019) Ca: Positive: (Lei 2019) Ba: Positive: (Lei 2019) As: Positive: (Lei 2019, Gauer 2017) Hg: Positive: (Gauer 2017)	PM2.5: Positive: (Zhang 2020; Ahmed 2020) PM10: Positive: (Ahmed 2020) NOx: Positive: (Ahmed 2020) S04: Positive: (Zhang 2020) OC: Positive: (Zhang 2020) Pb: Positive: (Zhang 2020) Fe: Positive: (Zhang 2020) Cu: Positive: (Zhang 2020) Si: Positive: (Zhang 2020) Ca: Positive: (Zhang 2020) As: Positive: (Zhang 2020) Se: Positive: (Zhang 2020) NH4+: Positive: (Zhang 2020) K+: Positive: (Zhang 2020)
	IL6	PM2.5: Positive: (Fang 2022: cg10140158)	N/A	Interleukin 6	PM2.5: Positive: (Wang 2018; Chen 2018; Pope III 2016) PM10: Positive: (Tsai 2012) Negative: (Ruckerl 2014) PM10-2.5: Negative: (Ruckerl 2014) UFP: Negative: (Ruckerl 2014) CO: Positive: (Qui 2022) BC: Negative: (Ruckerl 2014) NO2: Negative: (Ruckerl 2014) NOx: Negative: (Ruckerl 2014) DE: Positive: (Mookherjee 2022) PPDE-A: Positive: (Ryu 2020) DEA: Positive: (Ryu 2020) pb-PAH: Positive: (Gauer 2017) As: Positive: (Gauer 2017) Hg: Positive: (Gauer 2017)	PM2.5: Positive: (Ahmed 2020; Zhang 2020; Laratta 2020; Hajat 2015) PM10: Positive: (Ahmed 2020) PM10-2.5: Positive: (Iyer 2022 (Men Only)) BC: Positive: (Laratta 2020) NOx: Positive: (Ahmed 2020) PNC: Positive: (Lane 2017 (Unadjusted Only)) EC: Positive: (Zhang 2020) Pb: Positive: (Zhang 2020) Zn: Positive: (Zhang 2020) K: Positive: (Zhang 2020) As: Positive: (Zhang 2020) Se: Positive: (Zhang 2020) NO3-: Positive: (Zhang 2020) Cl-: Positive: (Zhang 2020) K+: Positive: (Zhang 2020)
	CCL2	PM2.5 Negative: (Sun 2020: cg05440824)	N/A	Monoctye Chemoattractant Protein 1	PM2.5: Positive: (Sun 2020; Pope III 2016) PM10: Positive: (Gao 2020) CO: Positive: (Gao 2020) NO2: Positive: (Gao 2020) O3: Negative: (Li 2019)	PM2.5: Positive: (Zhang 2020) Pb: Positive: (Zhang 2020) Zn: Positive: (Zhang 2020) K: Positive: (Zhang 2020) Si: Positive: (Zhang 2020) As: Positive: (Zhang 2020) Se: Positive: (Zhang 2020) K+: Positive: (Zhang 2020)
	ICAM1	PM2.5: Positive: (Fang 2022: cg16556968, cg13815314) Negative: (Fang 2022: cg05106269; Wang 2017, Lei 2019: No CpG Site) BC: Positive: (Bind 2014: No CpG Site O3: Negative: (Bind 2014: No CpG Site)	N/A	Intercellular Adhesion Molecule 1	PM2.5: Positive: (Pope III 2016; Bind 2016; Wang 2018; Bind 2012) Negative: (Hajat 2015) CO: Positive: (Bind 2012) BC: Positive: (Alexeeff 2011) NO2: Positive: (Bind 2012) O3: Negative: (Bind 2012) Pb: Negative: (Ladva 2018)	PM2.5: Positive: (Zhang 2020) Pb: Positive: (Zhang 2020) Fe: Positive: (Zhang 2020) Zn: Positive: (Zhang 2020) K: Positive: (Zhang 2020) Se: Positive: (Zhang 2020) NO3-: Positive: (Zhang 2020) Cl-: Positive: (Zhang 2020)
	PER2	PM2.5: Negative: (Monti 2021; Cantone 2020: No CpG Sites) PM10: Negative: (Monti 2021: No CpG Site)	N/A
	PER3	PM10: Positive: (Monti 2021: No CpG Sites)	N/A
	CRY1	PM2.5: Positive: (Cantone 2020: No CpG Sites) PM10: Positive: (Monti 2021: No CpG Sites)	PM2.5: Positive: (Cantone 2020: No CpG Sites)
	CLOCK	PM2.5: Negative: (Cantone 2020: No CpG Sites) PM10: Positive: (Cantone 2021: No CpG Sites)	N/A
	MAP3K7	SO4: Negative: (Carmona 2015: No CpG Sites)	N/A
	SKP2	PM2.5: Positive: (Panni 2016: cg15996282)	N/A
	LTA	N/A	PM10: Positive: (Kyeong Lee 2019: DMR:chr6:31539539-31540750)
	TLR2	PM2.5: Negative: (Fang 2022: cg15801357) BC: Positive: (Bind 2014: No CpG Site)	N/A
				Interleukin 12	PM2.5: Positive: (Siponen 2015; Gao 2020) CO: Positive: (Gao 2020) NO2: Positive: (Gao 2020) SO2: Positive: (Gao 2020)	N/A
				Interferon 2 Alpha	PM2.5: Positive: (Sun 2020)	N/A
				Complement C3	N/A	PM2.5: Positive: (Azzouz 2022) PM10: Positive: (Azzouz 2022)
HTLV-I Infection
	TNF	PM2.5: Positive: (Fang 2022: cg15989608, cg19124225, cg19978379) Negative: (Fang 2022: cg10651168, cg21222743, cg26729380; Wang 2017, Lei 2019: No CpG Site)	PM2.5: Negative: (Wang 2019: cg21370522)	Tumor Necrosis Factor Alpha	PM2.5: Positive: (Wang 2018; Pope III 2016) PM10: Positive: (Tsai 2011) CO: Positive: (Qiu 2022) SO2: Positive: (Qiu 2022) pb-PAH: Positive: (Ryu 2020) OC: Positive: (Lei 2019) EC: Positive: (Lei 2019) Pb: Positive: (Gauer 2017) Cu: Positive: (Lei 2019) Cr: Positive: (Lei 2019) Zn: Positive: (Lei 2019) Ti: Positive: (Lei 2019) Mn: Positive: (Lei 2019) K: Positive: (Lei 2019) Sr: Positive: (Lei 2019) Si: Positive: (Lei 2019) P: Positive: (Lei 2019) Ca: Positive: (Lei 2019) Ba: Positive: (Lei 2019) As: Positive: (Lei 2019, Gauer 2017) Hg: Positive: (Gauer 2017)	PM2.5: Positive: (Zhang 2020; Ahmed 2020) PM10: Positive: (Ahmed 2020) NOx: Positive: (Ahmed 2020) S04: Positive: (Zhang 2020) OC: Positive: (Zhang 2020) Pb: Positive: (Zhang 2020) Fe: Positive: (Zhang 2020) Cu: Positive: (Zhang 2020) Si: Positive: (Zhang 2020) Ca: Positive: (Zhang 2020) As: Positive: (Zhang 2020) Se: Positive: (Zhang 2020) NH4+: Positive: (Zhang 2020) K+: Positive: (Zhang 2020)
	ICAM1	PM2.5: Positive: (Fang 2022: cg16556968, cg13815314) Negative: (Fang 2022: cg05106269; Wang 2017, Lei 2019: No CpG Site) BC: Positive: (Bind 2014: No CpG Site O3: Negative: (Bind 2014: No CpG Site)	N/A	Intercellular Adhesion Molecule 1	PM2.5: Positive: (Pope III 2016; Bind 2016; Wang 2018; Bind 2012) Negative: (Hajat 2015) CO: Positive: (Bind 2012) BC: Positive: (Alexeeff 2011) NO2: Positive: (Bind 2012) O3: Negative: (Bind 2012) Pb: Negative: (Ladva 2018)	PM2.5: Positive: (Zhang 2020) Pb: Positive: (Zhang 2020) Fe: Positive: (Zhang 2020) Zn: Positive: (Zhang 2020) K: Positive: (Zhang 2020) Se: Positive: (Zhang 2020) NO3-: Positive: (Zhang 2020) Cl-: Positive: (Zhang 2020)
	IL6	PM2.5: Positive: (Fang 2022: cg10140158)	N/A	Interleukin 6	PM2.5: Positive: (Wang 2018; Chen 2018; Pope III 2016) PM10: Positive: (Tsai 2012) Negative: (Ruckerl 2014) PM10-2.5: Negative: (Ruckerl 2014) UFP: Negative: (Ruckerl 2014) CO: Positive: (Qui 2022) BC: Negative: (Ruckerl 2014) NO2: Negative: (Ruckerl 2014) NOx: Negative: (Ruckerl 2014) DE: Positive: (Mookherjee 2022) PPDE-A: Positive: (Ryu 2020) DEA: Positive: (Ryu 2020) pb-PAH: Positive: (Gauer 2017) As: Positive: (Gauer 2017) Hg: Positive: (Gauer 2017)	PM2.5: Positive: (Ahmed 2020; Zhang 2020; Laratta 2020; Hajat 2015) PM10: Positive: (Ahmed 2020) PM10-2.5: Positive: (Iyer 2022 (Men Only)) BC: Positive: (Laratta 2020) NOx: Positive: (Ahmed 2020) PNC: Positive: (Lane 2017 (Unadjusted Only)) EC: Positive: (Zhang 2020) Pb: Positive: (Zhang 2020) Zn: Positive: (Zhang 2020) K: Positive: (Zhang 2020) As: Positive: (Zhang 2020) Se: Positive: (Zhang 2020) NO3-: Positive: (Zhang 2020) Cl-: Positive: (Zhang 2020) K+: Positive: (Zhang 2020)
	APC	PM2.5: Positive: (Li 2018: cg16110711)	N/A
	TGFB1	SO4: Negative: (Carmona 2015: No CpG Sites)
	PDGFB	N/A	PM2.5: Positive: (Nwanaji-Enwerem 2017: cg19167673)
	LTA	N/A	PM10: Positive: (Kyeong Lee 2019: DMR:chr6:31539539-31540750)
	TNFRSF13C	N/A	PM2.5: Negative: (Nwanaji-Enwerem: cg11932564)
	F3	PM2.5 Negative: (Bind 2014, Chen 2016, Lei 2019: No CpG Site) BC: Negative: (Bind 2014: No CpG Site)	N/A	Coagulation Factor III, Tissue Factor	PM2.5: Positive: (Chen 2018) UFP: Positive: (Zhang 2022) CO: Positive: (Zhang 2022) BC: Positive: (Zhang 2022) NO2: Positive: (Zhang 2022)	N/A
				Lymphotoxin Beta Receptor	UFP: Positive: (Zhang 2022) CO: Positive: (Zhang 2022) BC: Positive: (Zhang 2022) NO2: Positive: (Zhang 2022)
				Vascular Cellular Adhesion Molecule 1	PM2.5: Positive: (Bind 2012; Pope III 2016) CO: Positive: (Bind 2012) NO2: Positive: (Bind 2012) SO4: Positive: (Bind 2012) O3: Negative: (Bind 2012)	N/A
				Interleukin 2	PM2.5: Positive: (Gao 2020) PM10: Positive: (Gao 2020) CO: Positive: (Gao 2020) NO2: Positive: (Gao 2020) NOx: Negative: (Mostafavi 2015)	N/A
				Platelet-Derived Growth Factor A	PM2.5: Positive: (Pope III 2016)	N/A
Hypertrophic Cardiomyopathy
	TNF	PM2.5: Positive: (Fang 2022: cg15989608, cg19124225, cg19978379) Negative: (Fang 2022: cg10651168, cg21222743, cg26729380; Wang 2017, Lei 2019: No CpG Site)	PM2.5: Negative: (Wang 2019: cg21370522)	Tumor Necrosis Factor Alpha	PM2.5: Positive: (Wang 2018; Pope III 2016) PM10: Positive: (Tsai 2011) CO: Positive: (Qiu 2022) SO2: Positive: (Qiu 2022) pb-PAH: Positive: (Ryu 2020) OC: Positive: (Lei 2019) EC: Positive: (Lei 2019) Pb: Positive: (Gauer 2017) Cu: Positive: (Lei 2019) Cr: Positive: (Lei 2019) Zn: Positive: (Lei 2019) Ti: Positive: (Lei 2019) Mn: Positive: (Lei 2019) K: Positive: (Lei 2019) Sr: Positive: (Lei 2019) Si: Positive: (Lei 2019) P: Positive: (Lei 2019) Ca: Positive: (Lei 2019) Ba: Positive: (Lei 2019) As: Positive: (Lei 2019, Gauer 2017) Hg: Positive: (Gauer 2017)	PM2.5: Positive: (Zhang 2020; Ahmed 2020) PM10: Positive: (Ahmed 2020) NOx: Positive: (Ahmed 2020) S04: Positive: (Zhang 2020) OC: Positive: (Zhang 2020) Pb: Positive: (Zhang 2020) Fe: Positive: (Zhang 2020) Cu: Positive: (Zhang 2020) Si: Positive: (Zhang 2020) Ca: Positive: (Zhang 2020) As: Positive: (Zhang 2020) Se: Positive: (Zhang 2020) NH4+: Positive: (Zhang 2020) K+: Positive: (Zhang 2020)
	ACE	PM2.5: Negative: (Chen 2016, Wang 2016: No CpG Site)	N/A	Angiotensin Converting Enzyme	PM2.5: Positive: (Wang 2016) UFP: Positive: (Zhang 2022) CO: Positive: (Zhang 2022) BC: Positive: (Zhang 2022) NO2: Positive: (Zhang 2022)	N/A
	TPM1	N/A	PM2.5: Positive: (Dai 2017: cg12302829)
	CACNA2D1	N/A	NO2: Negative: (Plusquin 2017: cg13420207)
	LMNA	PM2.5: Positive: (Li 2018: cg15447017)	N/A
Influenza A
	TNF	PM2.5: Positive: (Fang 2022: cg15989608, cg19124225, cg19978379) Negative: (Fang 2022: cg10651168, cg21222743, cg26729380; Wang 2017, Lei 2019: No CpG Site)	PM2.5: Negative: (Wang 2019: cg21370522)	Tumor Necrosis Factor Alpha	PM2.5: Positive: (Wang 2018; Pope III 2016) PM10: Positive: (Tsai 2011) CO: Positive: (Qiu 2022) SO2: Positive: (Qiu 2022) pb-PAH: Positive: (Ryu 2020) OC: Positive: (Lei 2019) EC: Positive: (Lei 2019) Pb: Positive: (Gauer 2017) Cu: Positive: (Lei 2019) Cr: Positive: (Lei 2019) Zn: Positive: (Lei 2019) Ti: Positive: (Lei 2019) Mn: Positive: (Lei 2019) K: Positive: (Lei 2019) Sr: Positive: (Lei 2019) Si: Positive: (Lei 2019) P: Positive: (Lei 2019) Ca: Positive: (Lei 2019) Ba: Positive: (Lei 2019) As: Positive: (Lei 2019, Gauer 2017) Hg: Positive: (Gauer 2017)	PM2.5: Positive: (Zhang 2020; Ahmed 2020) PM10: Positive: (Ahmed 2020) NOx: Positive: (Ahmed 2020) S04: Positive: (Zhang 2020) OC: Positive: (Zhang 2020) Pb: Positive: (Zhang 2020) Fe: Positive: (Zhang 2020) Cu: Positive: (Zhang 2020) Si: Positive: (Zhang 2020) Ca: Positive: (Zhang 2020) As: Positive: (Zhang 2020) Se: Positive: (Zhang 2020) NH4+: Positive: (Zhang 2020) K+: Positive: (Zhang 2020)
	ICAM1	PM2.5: Positive: (Fang 2022: cg16556968, cg13815314) Negative: (Fang 2022: cg05106269; Wang 2017, Lei 2019: No CpG Site) BC: Positive: (Bind 2014: No CpG Site O3: Negative: (Bind 2014: No CpG Site)	N/A	Intercellular Adhesion Molecule 1	PM2.5: Positive: (Pope III 2016; Bind 2016; Wang 2018; Bind 2012) Negative: (Hajat 2015) CO: Positive: (Bind 2012) BC: Positive: (Alexeeff 2011) NO2: Positive: (Bind 2012) O3: Negative: (Bind 2012) Pb: Negative: (Ladva 2018)	PM2.5: Positive: (Zhang 2020) Pb: Positive: (Zhang 2020) Fe: Positive: (Zhang 2020) Zn: Positive: (Zhang 2020) K: Positive: (Zhang 2020) Se: Positive: (Zhang 2020) NO3-: Positive: (Zhang 2020) Cl-: Positive: (Zhang 2020)
	IL6	PM2.5: Positive: (Fang 2022: cg10140158)	N/A	Interleukin 6	PM2.5: Positive: (Wang 2018; Chen 2018; Pope III 2016) PM10: Positive: (Tsai 2012) Negative: (Ruckerl 2014) PM10-2.5: Negative: (Ruckerl 2014) UFP: Negative: (Ruckerl 2014) CO: Positive: (Qui 2022) BC: Negative: (Ruckerl 2014) NO2: Negative: (Ruckerl 2014) NOx: Negative: (Ruckerl 2014) DE: Positive: (Mookherjee 2022) PPDE-A: Positive: (Ryu 2020) DEA: Positive: (Ryu 2020) pb-PAH: Positive: (Gauer 2017) As: Positive: (Gauer 2017) Hg: Positive: (Gauer 2017)	PM2.5: Positive: (Ahmed 2020; Zhang 2020; Laratta 2020; Hajat 2015) PM10: Positive: (Ahmed 2020) PM10-2.5: Positive: (Iyer 2022 (Men Only)) BC: Positive: (Laratta 2020) NOx: Positive: (Ahmed 2020) PNC: Positive: (Lane 2017 (Unadjusted Only)) EC: Positive: (Zhang 2020) Pb: Positive: (Zhang 2020) Zn: Positive: (Zhang 2020) K: Positive: (Zhang 2020) As: Positive: (Zhang 2020) Se: Positive: (Zhang 2020) NO3-: Positive: (Zhang 2020) Cl-: Positive: (Zhang 2020) K+: Positive: (Zhang 2020)
	IFNG	BC: Negative: (Bind 2014: No CpG Site) PM Mix: Positive: (Tobaldini 2018: cg66840192, cg66840186) O3: Positive: (Bind 2014: No CpG Site)	N/A	Interferon Gamma	PM2.5: Positive: (Gao 2020) CO: Positive: (Gao 2020) NO2: Positive: (Gao 2020) pb-PAHs: Positive: (Gauer 2017) Pb: Positive: (Gauer 2017) As: Positive: (Gauer 2017) Hg: Positive: (Gauer 2017)	N/A
	CXCL10	PM2.5: Positive: (Sun 2020: cg01654824)	N/A	Interferon Gamma Inducible Protein 10 (IP-10)	PM2.5: Positive: (Pope III 2016)	N/A
	CCL2	PM2.5 Negative: (Sun 2020: cg05440824)	N/A	Monoctye Chemoattractant Protein 1	PM2.5: Positive: (Sun 2020; Pope III 2016) PM10: Positive: (Gao 2020) CO: Positive: (Gao 2020) NO2: Positive: (Gao 2020) O3: Negative: (Li 2019)	PM2.5: Positive: (Zhang 2020) Pb: Positive: (Zhang 2020) Zn: Positive: (Zhang 2020) K: Positive: (Zhang 2020) Si: Positive: (Zhang 2020) As: Positive: (Zhang 2020) Se: Positive: (Zhang 2020) K+: Positive: (Zhang 2020)
	TLR4	PM10: Negative: (Cantone 2017: cg117704406, cg117704415) PM Mix: Negative: (Bellavia 2013: No CpG Site)	N/A
				Interleukin 8	PM2.5: Positive: (Pope III 2016) pb-PAHs: Negative: (Ladva 2018) PNC: Negative: (Ladva 2018)	PM2.5: Positive: (Zhang 2020 NO2: Negative: (Fiorito 2017) NOx: Negative: (Fiorito 2017; Mostafavi 2015) SO4: Positive: (Zhang 2020) EC: Positive: (Zhang 2020)
				Interleukin 12	PM2.5: Positive: (Siponen 2015; Gao 2020) CO: Positive: (Gao 2020) NO2: Positive: (Gao 2020) SO2: Positive: (Gao 2020)	N/A
				Interleukin 18	O3: Positive: (Li 2019)	N/A
				Interferon 2 Alpha	PM2.5: Positive: (Sun 2020)	N/A
				Protein Kinase C Beta Type	DE: Negative: (Mookherjee 2022)	N/A
Intestinal Immune Network for IgA Production
	CD40LG	PM2.5: Negative: (Sun 2020: cg06218285; Chen 2016, Lei 2019: No CpG Site)	N/A	Cluster of Differentiation 40 Ligand	PM2.5: Positive: (Wang 2018; Gao 2020; Chen 2018; David 2012; Sun 2020) Negative: (Pope III 2016) PM10-2.5: Negative: (Ruckerl 2014) NO2: Positive: (Gao 2020) SO2: Positive: (David 2012) SO4: Positive: (David 2012) EC: Positive: (Lei 2019; David 2012) Pb: Positive: (Lei 2019) Ti: Positive: (Lei 2019) K: Positive: (Lei 2019) Sr: Positive: (Lei 2019) Si: Positive: (Lei 2019) P: Positive: (Lei 2019) Ca: Positive: (Lei 2019) Ba: Positive: (Lei 2019) As: Positive: (Lei 2019)	N/A
	IL6	PM2.5: Positive: (Fang 2022: cg10140158)	N/A	Interleukin 6	PM2.5: Positive: (Wang 2018; Chen 2018; Pope III 2016) PM10: Positive: (Tsai 2012) Negative: (Ruckerl 2014) PM10-2.5: Negative: (Ruckerl 2014) UFP: Negative: (Ruckerl 2014) CO: Positive: (Qui 2022) BC: Negative: (Ruckerl 2014) NO2: Negative: (Ruckerl 2014) NOx: Negative: (Ruckerl 2014) DE: Positive: (Mookherjee 2022) PPDE-A: Positive: (Ryu 2020) DEA: Positive: (Ryu 2020) pb-PAH: Positive: (Gauer 2017) As: Positive: (Gauer 2017) Hg: Positive: (Gauer 2017)	PM2.5: Positive: (Ahmed 2020; Zhang 2020; Laratta 2020; Hajat 2015) PM10: Positive: (Ahmed 2020) PM10-2.5: Positive: (Iyer 2022 (Men Only)) BC: Positive: (Laratta 2020) NOx: Positive: (Ahmed 2020) PNC: Positive: (Lane 2017 (Unadjusted Only)) EC: Positive: (Zhang 2020) Pb: Positive: (Zhang 2020) Zn: Positive: (Zhang 2020) K: Positive: (Zhang 2020) As: Positive: (Zhang 2020) Se: Positive: (Zhang 2020) NO3-: Positive: (Zhang 2020) Cl-: Positive: (Zhang 2020) K+: Positive: (Zhang 2020)
	IL10	PM2.5: Positive: (Fang 2022: cg14789529, cg15096505)	N/A	Interleukin 10	PM2.5: Positive: (Pope III 2016) UFP: Positive: (Zhang 2022) CO: Positive: (Zhang 2022) BC: Positive: (Zhang 2022) NO2: Positive: (Zhang 2022) pb-PAHs: Negative: (Gauer 2017) As: Positive: (Gauer 2017) Hg: Positive: (Gauer 2017)	PM2.5: Positive: (Laratta 2020) NOx: Negative: (Mostafavi 2015)
	TGFB1	SO4: Negative: (Carmona 2015: No CpG Sites)
	TNFRSF13C	N/A	PM2.5: Negative: (Nwanaji-Enwerem: cg11932564)
				Lymphotoxin Beta Receptor	UFP: Positive: (Zhang 2022) CO: Positive: (Zhang 2022) BC: Positive: (Zhang 2022) NO2: Positive: (Zhang 2022)
				Interleukin 2	PM2.5: Positive: (Gao 2020) PM10: Positive: (Gao 2020) CO: Positive: (Gao 2020) NO2: Positive: (Gao 2020) NOx: Negative: (Mostafavi 2015)	N/A
				Interleukin 4	PM2.5: Positive: (Sun 2020) Negative: (Gao 2020) PM10: Negative: (Gao 2020) CO: Negative: (Gao 2020) NO2: Negative: (Gao 2020) SO2: Negative: (Gao 2020)	N/A
				Interleukin 5	NO2: Positive: (Gao 2020) PPDE-A: Positive: (Ryu 2020) DEA: Positive: (Ryu 2020)	N/A
Jak-STAT Signaling Pathway
	CSF2	PM2.5: Positive: (Sun 2020: cg08686879)	NA	Granulocyte-Macrophage Colony Stimulating Factor 2	PM2.5: Positive: (Sun 2020) SO2: Positive: (Gao 2020) O3: Positive: (Gao 2020)	N/A
	IL6	PM2.5: Positive: (Fang 2022: cg10140158)	N/A	Interleukin 6	PM2.5: Positive: (Wang 2018; Chen 2018; Pope III 2016) PM10: Positive: (Tsai 2012) Negative: (Ruckerl 2014) PM10-2.5: Negative: (Ruckerl 2014) UFP: Negative: (Ruckerl 2014) CO: Positive: (Qui 2022) BC: Negative: (Ruckerl 2014) NO2: Negative: (Ruckerl 2014) NOx: Negative: (Ruckerl 2014) DE: Positive: (Mookherjee 2022) PPDE-A: Positive: (Ryu 2020) DEA: Positive: (Ryu 2020) pb-PAH: Positive: (Gauer 2017) As: Positive: (Gauer 2017) Hg: Positive: (Gauer 2017)	PM2.5: Positive: (Ahmed 2020; Zhang 2020; Laratta 2020; Hajat 2015) PM10: Positive: (Ahmed 2020) PM10-2.5: Positive: (Iyer 2022 (Men Only)) BC: Positive: (Laratta 2020) NOx: Positive: (Ahmed 2020) PNC: Positive: (Lane 2017 (Unadjusted Only)) EC: Positive: (Zhang 2020) Pb: Positive: (Zhang 2020) Zn: Positive: (Zhang 2020) K: Positive: (Zhang 2020) As: Positive: (Zhang 2020) Se: Positive: (Zhang 2020) NO3-: Positive: (Zhang 2020) Cl-: Positive: (Zhang 2020) K+: Positive: (Zhang 2020)
	IL10	PM2.5: Positive: (Fang 2022: cg14789529, cg15096505)	N/A	Interleukin 10	PM2.5: Positive: (Pope III 2016) UFP: Positive: (Zhang 2022) CO: Positive: (Zhang 2022) BC: Positive: (Zhang 2022) NO2: Positive: (Zhang 2022) pb-PAHs: Negative: (Gauer 2017) As: Positive: (Gauer 2017) Hg: Positive: (Gauer 2017)	PM2.5: Positive: (Laratta 2020) NOx: Negative: (Mostafavi 2015)
	IFNG	BC: Negative: (Bind 2014: No CpG Site) PM Mix: Positive: (Tobaldini 2018: cg66840192, cg66840186) O3: Positive: (Bind 2014: No CpG Site)	N/A	Interferon Gamma	PM2.5: Positive: (Gao 2020) CO: Positive: (Gao 2020) NO2: Positive: (Gao 2020) pb-PAHs: Positive: (Gauer 2017) Pb: Positive: (Gauer 2017) As: Positive: (Gauer 2017) Hg: Positive: (Gauer 2017)	N/A
				Granulocyte-Macrophage Colony Stimulating Factor Receptor Alpha	UFP: Positive: (Zhang 2022) CO: Positive: (Zhang 2022) BC: Positive: (Zhang 2022) NO2: Positive: (Zhang 2022)	N/A
				Granulocyte Colony Simulating Factor 3	PM2.5: Positive: (Sun 2020) SO2: Positive: (Gao 2020) O3: Positive: (Gao 2020)	NOx: Positive: (Mostafavi 2015)
				Interleukin 4	PM2.5: Positive: (Sun 2020) Negative: (Gao 2020) PM10: Negative: (Gao 2020) CO: Negative: (Gao 2020) NO2: Negative: (Gao 2020) SO2: Negative: (Gao 2020)	N/A
				Interleukin 5	NO2: Positive: (Gao 2020) PPDE-A: Positive: (Ryu 2020) DEA: Positive: (Ryu 2020)	N/A
				Interleukin 7	PPDE-A: Positive: (Ryu 2020) DEA: Positive: (Ryu 2020)	N/A
				Interleukin 12	PM2.5: Positive: (Siponen 2015; Gao 2020) CO: Positive: (Gao 2020) NO2: Positive: (Gao 2020) SO2: Positive: (Gao 2020)	N/A
				Interleukin 13	CO: Negative: (Gao 2020)	N/A
				Interferon 2 Alpha	PM2.5: Positive: (Sun 2020)	N/A
				Protein Tyrosine Phosphatase Non-Receptor Type 6	DE: Negative: (Mookherjee 2022)	N/A
				Signal Transducer and Activator of Transcription 3	DE: Positive: (Mookherjee 2022)	N/A
Legionellosis
	TNF	PM2.5: Positive: (Fang 2022: cg15989608, cg19124225, cg19978379) Negative: (Fang 2022: cg10651168, cg21222743, cg26729380; Wang 2017, Lei 2019: No CpG Site)	PM2.5: Negative: (Wang 2019: cg21370522)	Tumor Necrosis Factor Alpha	PM2.5: Positive: (Wang 2018; Pope III 2016) PM10: Positive: (Tsai 2011) CO: Positive: (Qiu 2022) SO2: Positive: (Qiu 2022) pb-PAH: Positive: (Ryu 2020) OC: Positive: (Lei 2019) EC: Positive: (Lei 2019) Pb: Positive: (Gauer 2017) Cu: Positive: (Lei 2019) Cr: Positive: (Lei 2019) Zn: Positive: (Lei 2019) Ti: Positive: (Lei 2019) Mn: Positive: (Lei 2019) K: Positive: (Lei 2019) Sr: Positive: (Lei 2019) Si: Positive: (Lei 2019) P: Positive: (Lei 2019) Ca: Positive: (Lei 2019) Ba: Positive: (Lei 2019) As: Positive: (Lei 2019, Gauer 2017) Hg: Positive: (Gauer 2017)	PM2.5: Positive: (Zhang 2020; Ahmed 2020) PM10: Positive: (Ahmed 2020) NOx: Positive: (Ahmed 2020) S04: Positive: (Zhang 2020) OC: Positive: (Zhang 2020) Pb: Positive: (Zhang 2020) Fe: Positive: (Zhang 2020) Cu: Positive: (Zhang 2020) Si: Positive: (Zhang 2020) Ca: Positive: (Zhang 2020) As: Positive: (Zhang 2020) Se: Positive: (Zhang 2020) NH4+: Positive: (Zhang 2020) K+: Positive: (Zhang 2020)
	IL6	PM2.5: Positive: (Fang 2022: cg10140158)	N/A	Interleukin 6	PM2.5: Positive: (Wang 2018; Chen 2018; Pope III 2016) PM10: Positive: (Tsai 2012) Negative: (Ruckerl 2014) PM10-2.5: Negative: (Ruckerl 2014) UFP: Negative: (Ruckerl 2014) CO: Positive: (Qui 2022) BC: Negative: (Ruckerl 2014) NO2: Negative: (Ruckerl 2014) NOx: Negative: (Ruckerl 2014) DE: Positive: (Mookherjee 2022) PPDE-A: Positive: (Ryu 2020) DEA: Positive: (Ryu 2020) pb-PAH: Positive: (Gauer 2017) As: Positive: (Gauer 2017) Hg: Positive: (Gauer 2017)	PM2.5: Positive: (Ahmed 2020; Zhang 2020; Laratta 2020; Hajat 2015) PM10: Positive: (Ahmed 2020) PM10-2.5: Positive: (Iyer 2022 (Men Only)) BC: Positive: (Laratta 2020) NOx: Positive: (Ahmed 2020) PNC: Positive: (Lane 2017 (Unadjusted Only)) EC: Positive: (Zhang 2020) Pb: Positive: (Zhang 2020) Zn: Positive: (Zhang 2020) K: Positive: (Zhang 2020) As: Positive: (Zhang 2020) Se: Positive: (Zhang 2020) NO3-: Positive: (Zhang 2020) Cl-: Positive: (Zhang 2020) K+: Positive: (Zhang 2020)
	TLR2	PM2.5: Negative: (Fang 2022: cg15801357) BC: Positive: (Bind 2014: No CpG Site)	N/A
	TLR4	PM10: Negative: (Cantone 2017: cg117704406, cg117704415) PM Mix: Negative: (Bellavia 2013: No CpG Site)	N/A
	CD14	PM10: Negative: (Cantone 2017: cg140632043, cg140632041, cg140632031)	N/A
				Interleukin 1 Beta	PM10: Positive: (Tsai 2012) UFP: Positive: (Zhang 2022) CO: Positive: (Zhang 2022) NO2: Positive: (Zhang 2022) pb-PAHs: Positive: (Gauer 2017)	N/A
				Interleukin 8	PM2.5: Positive: (Pope III 2016) pb-PAHs: Negative: (Ladva 2018) PNC: Negative: (Ladva 2018)	PM2.5: Positive: (Zhang 2020 NO2: Negative: (Fiorito 2017) NOx: Negative: (Fiorito 2017; Mostafavi 2015) SO4: Positive: (Zhang 2020) EC: Positive: (Zhang 2020)
				Interleukin 12	PM2.5: Positive: (Siponen 2015; Gao 2020) CO: Positive: (Gao 2020) NO2: Positive: (Gao 2020) SO2: Positive: (Gao 2020)	N/A
				Interleukin 18	O3: Positive: (Li 2019)	N/A
				Growth Related Oncogene Alpha	PM2.5: Negative: (Pope III 2016)	N/A
				Macrophage Inflammatory Protein 2 Alpha	UFP: Positive: (Zhang 2022) CO: Positive: (Zhang 2022) BC: Positive: (Zhang 2022) NO2: Positive: (Zhang 2022)	N/A
				Macrophage Inflammatory Protein 2 Beta	DE: Negative: (Mookherjee 2022)	N/A
				Complement C3	N/A	PM2.5: Positive: (Azzouz 2022) PM10: Positive: (Azzouz 2022)
Leishmaniasis
	TNF	PM2.5: Positive: (Fang 2022: cg15989608, cg19124225, cg19978379) Negative: (Fang 2022: cg10651168, cg21222743, cg26729380; Wang 2017, Lei 2019: No CpG Site)	PM2.5: Negative: (Wang 2019: cg21370522)	Tumor Necrosis Factor Alpha	PM2.5: Positive: (Wang 2018; Pope III 2016) PM10: Positive: (Tsai 2011) CO: Positive: (Qiu 2022) SO2: Positive: (Qiu 2022) pb-PAH: Positive: (Ryu 2020) OC: Positive: (Lei 2019) EC: Positive: (Lei 2019) Pb: Positive: (Gauer 2017) Cu: Positive: (Lei 2019) Cr: Positive: (Lei 2019) Zn: Positive: (Lei 2019) Ti: Positive: (Lei 2019) Mn: Positive: (Lei 2019) K: Positive: (Lei 2019) Sr: Positive: (Lei 2019) Si: Positive: (Lei 2019) P: Positive: (Lei 2019) Ca: Positive: (Lei 2019) Ba: Positive: (Lei 2019) As: Positive: (Lei 2019, Gauer 2017) Hg: Positive: (Gauer 2017)	PM2.5: Positive: (Zhang 2020; Ahmed 2020) PM10: Positive: (Ahmed 2020) NOx: Positive: (Ahmed 2020) S04: Positive: (Zhang 2020) OC: Positive: (Zhang 2020) Pb: Positive: (Zhang 2020) Fe: Positive: (Zhang 2020) Cu: Positive: (Zhang 2020) Si: Positive: (Zhang 2020) Ca: Positive: (Zhang 2020) As: Positive: (Zhang 2020) Se: Positive: (Zhang 2020) NH4+: Positive: (Zhang 2020) K+: Positive: (Zhang 2020)
	IL10	PM2.5: Positive: (Fang 2022: cg14789529, cg15096505)	N/A	Interleukin 10	PM2.5: Positive: (Pope III 2016) UFP: Positive: (Zhang 2022) CO: Positive: (Zhang 2022) BC: Positive: (Zhang 2022) NO2: Positive: (Zhang 2022) pb-PAHs: Negative: (Gauer 2017) As: Positive: (Gauer 2017) Hg: Positive: (Gauer 2017)	PM2.5: Positive: (Laratta 2020) NOx: Negative: (Mostafavi 2015)
	IFNG	BC: Negative: (Bind 2014: No CpG Site) PM Mix: Positive: (Tobaldini 2018: cg66840192, cg66840186) O3: Positive: (Bind 2014: No CpG Site)	N/A	Interferon Gamma	PM2.5: Positive: (Gao 2020) CO: Positive: (Gao 2020) NO2: Positive: (Gao 2020) pb-PAHs: Positive: (Gauer 2017) Pb: Positive: (Gauer 2017) As: Positive: (Gauer 2017) Hg: Positive: (Gauer 2017)	N/A
	NOS2	PM2.5: Negative: (Chen 2015; Zhang 2019: No CpG Site)	N/A
	TLR4	PM10: Negative: (Cantone 2017: cg117704406, cg117704415) PM Mix: Negative: (Bellavia 2013: No CpG Site)	N/A
	MAPK3K7	SO4: Negative: (Carmona 2015: No CpG Sites)	N/A
	TGFB1	SO4: Negative: (Carmona 2015: No CpG Sites)
				Interleukin 1 Beta	PM10: Positive: (Tsai 2012) UFP: Positive: (Zhang 2022) CO: Positive: (Zhang 2022) NO2: Positive: (Zhang 2022) pb-PAHs: Positive: (Gauer 2017)	N/A
				Interleukin 4	PM2.5: Positive: (Sun 2020) Negative: (Gao 2020) PM10: Negative: (Gao 2020) CO: Negative: (Gao 2020) NO2: Negative: (Gao 2020) SO2: Negative: (Gao 2020)	N/A
				Interleukin 12	PM2.5: Positive: (Siponen 2015; Gao 2020) CO: Positive: (Gao 2020) NO2: Positive: (Gao 2020) SO2: Positive: (Gao 2020)	N/A
				Protein Kinase C Beta Type	DE: Negative: (Mookherjee 2022)	N/A
				Mitogen Activated Protein Kinase 1	DES: Positive: (Mookherjee 2018) DEA: Positive: (Mookherjee 2018)	N/A
				Complement C3	N/A	PM2.5: Positive: (Azzouz 2022) PM10: Positive: (Azzouz 2022)
				Protein Tyrosine Phosphatase Non-Receptor Type 6	DE: Negative: (Mookherjee 2022)	N/A
							Arachidonate	TRAP: Positive: (Mu 2019) Negative: (Du 2022)	N/A
							Phosphatidylserine (18:0/20:4)	PM2.5: Negative: (Chen 2019)	N/A
							Ceramide	PM2.5: Negative: (Zhao 2022) UFP: Negative: (Nassan 2021)	N/A
							Nitric Oxide	PM2.5: Positive (Chen 2015, Zhang 2019)	N/A
Leukocyte Transendothelial Migration
	ICAM1	PM2.5: Positive: (Fang 2022: cg16556968, cg13815314) Negative: (Fang 2022: cg05106269; Wang 2017, Lei 2019: No CpG Site) BC: Positive: (Bind 2014: No CpG Site O3: Negative: (Bind 2014: No CpG Site)	N/A	Intercellular Adhesion Molecule 1	PM2.5: Positive: (Pope III 2016; Bind 2016; Wang 2018; Bind 2012) Negative: (Hajat 2015) CO: Positive: (Bind 2012) BC: Positive: (Alexeeff 2011) NO2: Positive: (Bind 2012) O3: Negative: (Bind 2012) Pb: Negative: (Ladva 2018)	PM2.5: Positive: (Zhang 2020) Pb: Positive: (Zhang 2020) Fe: Positive: (Zhang 2020) Zn: Positive: (Zhang 2020) K: Positive: (Zhang 2020) Se: Positive: (Zhang 2020) NO3-: Positive: (Zhang 2020) Cl-: Positive: (Zhang 2020)
	GNAI3	PM2.5: Positive: (Li 2018: cg26282150)	N/A
	ACTN3	PM2.5: Negative: (Wang 2022: cg24912904)	N/A
				Vascular Cellular Adhesion Molecule 1	PM2.5: Positive: (Bind 2012; Pope III 2016) CO: Positive: (Bind 2012) NO2: Positive: (Bind 2012) SO4: Positive: (Bind 2012) O3: Negative: (Bind 2012)	N/A
				Matrix Metalloproteinase 2	BC: Positive: (Xu 2018) PNC: Positive: (Xu 2018)	N/A
				Matrix Metalloproteinase 9	SO2: Positive: (Xu 2018)	N/A
				Protein Kinase C Beta Type	DE: Negative: (Mookherjee 2022)	N/A
				Cell Division Control Protein Homolog 42	DES: Positive: (Mookherjee 2018) DEA: Positive: (Mookherjee 2018)	N/A
Linoleic Acid Metabolism
				Arachidonate 15-Lipoxygenase	DES: Positive : (Mookherjee 2018) DEA: Positive: (Mookherjee 2018)	N/A
							Dihomo-Linoleate	TRAP: Positive: (Mu 2019)	N/A
							Arachidonate	TRAP: Positive: (Mu 2019) Negative: (Du 2022)	N/A
							Gamma-Linolenic Acid	PM2.5: Negative: (Liang 2018)	N/A
							Alpha-Dimorphecolic Acid	TRAP: Negative: (Du 2022)	N/A
					`		Linoleic Acid	EC: Positive: (Walker 2022 (Daily))	PM2.5: Positive: (Yao 2022) NO2: Positive: (Yao 2022)
							9,10-DiHOME	PM2.5: Positive: (Wang 2022) DE: Positive: (Gouveia-Figueira 2018)	N/A
							9,12,13-TriHOME	PM2.5: Negative: (Wang 2022)	N/A
							13(S)-HPODE	PM2.5: Positive: (Wang 2022)	N/A
							12,13-DiHOME	PM2.5: Positive: (Wang 2022)	N/A
							Phosphatidylcholine (40:1)	NO2: Positive: (Ward-Caviness 2016 (2-Day Lag))	N/A
							Phosphatidylcholine (O-38:1)	NO2: Positive: (Ward-Caviness 2016 (2-Day Lag))	N/A
Lipid and Atherosclerosis
							Cholesterol	TRAP: Positive: (Zhang 2022)	N/A
							Nitric Oxide	PM2.5: Positive (Chen 2015, Zhang 2019)	N/A
Malaria
	TNF	PM2.5: Positive: (Fang 2022: cg15989608, cg19124225, cg19978379) Negative: (Fang 2022: cg10651168, cg21222743, cg26729380; Wang 2017, Lei 2019: No CpG Site)	PM2.5: Negative: (Wang 2019: cg21370522)	Tumor Necrosis Factor Alpha	PM2.5: Positive: (Wang 2018; Pope III 2016) PM10: Positive: (Tsai 2011) CO: Positive: (Qiu 2022) SO2: Positive: (Qiu 2022) pb-PAH: Positive: (Ryu 2020) OC: Positive: (Lei 2019) EC: Positive: (Lei 2019) Pb: Positive: (Gauer 2017) Cu: Positive: (Lei 2019) Cr: Positive: (Lei 2019) Zn: Positive: (Lei 2019) Ti: Positive: (Lei 2019) Mn: Positive: (Lei 2019) K: Positive: (Lei 2019) Sr: Positive: (Lei 2019) Si: Positive: (Lei 2019) P: Positive: (Lei 2019) Ca: Positive: (Lei 2019) Ba: Positive: (Lei 2019) As: Positive: (Lei 2019, Gauer 2017) Hg: Positive: (Gauer 2017)	PM2.5: Positive: (Zhang 2020; Ahmed 2020) PM10: Positive: (Ahmed 2020) NOx: Positive: (Ahmed 2020) S04: Positive: (Zhang 2020) OC: Positive: (Zhang 2020) Pb: Positive: (Zhang 2020) Fe: Positive: (Zhang 2020) Cu: Positive: (Zhang 2020) Si: Positive: (Zhang 2020) Ca: Positive: (Zhang 2020) As: Positive: (Zhang 2020) Se: Positive: (Zhang 2020) NH4+: Positive: (Zhang 2020) K+: Positive: (Zhang 2020)
	CD40LG	PM2.5: Negative: (Sun 2020: cg06218285; Chen 2016, Lei 2019: No CpG Site)	N/A	Cluster of Differentiation 40 Ligand	PM2.5: Positive: (Wang 2018; Gao 2020; Chen 2018; David 2012; Sun 2020) Negative: (Pope III 2016) PM10-2.5: Negative: (Ruckerl 2014) NO2: Positive: (Gao 2020) SO2: Positive: (David 2012) SO4: Positive: (David 2012) EC: Positive: (Lei 2019; David 2012) Pb: Positive: (Lei 2019) Ti: Positive: (Lei 2019) K: Positive: (Lei 2019) Sr: Positive: (Lei 2019) Si: Positive: (Lei 2019) P: Positive: (Lei 2019) Ca: Positive: (Lei 2019) Ba: Positive: (Lei 2019) As: Positive: (Lei 2019)	N/A
	ICAM1	PM2.5: Positive: (Fang 2022: cg16556968, cg13815314) Negative: (Fang 2022: cg05106269; Wang 2017, Lei 2019: No CpG Site) BC: Positive: (Bind 2014: No CpG Site O3: Negative: (Bind 2014: No CpG Site)	N/A	Intercellular Adhesion Molecule 1	PM2.5: Positive: (Pope III 2016; Bind 2016; Wang 2018; Bind 2012) Negative: (Hajat 2015) CO: Positive: (Bind 2012) BC: Positive: (Alexeeff 2011) NO2: Positive: (Bind 2012) O3: Negative: (Bind 2012) Pb: Negative: (Ladva 2018)	PM2.5: Positive: (Zhang 2020) Pb: Positive: (Zhang 2020) Fe: Positive: (Zhang 2020) Zn: Positive: (Zhang 2020) K: Positive: (Zhang 2020) Se: Positive: (Zhang 2020) NO3-: Positive: (Zhang 2020) Cl-: Positive: (Zhang 2020)
	Il6	PM2.5: Positive: (Fang 2022: cg10140158)	N/A	Interleukin 6	PM2.5: Positive: (Wang 2018; Chen 2018; Pope III 2016) PM10: Positive: (Tsai 2012) Negative: (Ruckerl 2014) PM10-2.5: Negative: (Ruckerl 2014) UFP: Negative: (Ruckerl 2014) CO: Positive: (Qui 2022) BC: Negative: (Ruckerl 2014) NO2: Negative: (Ruckerl 2014) NOx: Negative: (Ruckerl 2014) DE: Positive: (Mookherjee 2022) PPDE-A: Positive: (Ryu 2020) DEA: Positive: (Ryu 2020) pb-PAH: Positive: (Gauer 2017) As: Positive: (Gauer 2017) Hg: Positive: (Gauer 2017)	PM2.5: Positive: (Ahmed 2020; Zhang 2020; Laratta 2020; Hajat 2015) PM10: Positive: (Ahmed 2020) PM10-2.5: Positive: (Iyer 2022 (Men Only)) BC: Positive: (Laratta 2020) NOx: Positive: (Ahmed 2020) PNC: Positive: (Lane 2017 (Unadjusted Only)) EC: Positive: (Zhang 2020) Pb: Positive: (Zhang 2020) Zn: Positive: (Zhang 2020) K: Positive: (Zhang 2020) As: Positive: (Zhang 2020) Se: Positive: (Zhang 2020) NO3-: Positive: (Zhang 2020) Cl-: Positive: (Zhang 2020) K+: Positive: (Zhang 2020)
	IL10	PM2.5: Positive: (Fang 2022: cg14789529, cg15096505)	N/A	Interleukin 10	PM2.5: Positive: (Pope III 2016) UFP: Positive: (Zhang 2022) CO: Positive: (Zhang 2022) BC: Positive: (Zhang 2022) NO2: Positive: (Zhang 2022) pb-PAHs: Negative: (Gauer 2017) As: Positive: (Gauer 2017) Hg: Positive: (Gauer 2017)	PM2.5: Positive: (Laratta 2020) NOx: Negative: (Mostafavi 2015)
	SELP	N/A	PM2.5: Negative: (Nwanaji-Enwerem 2017: cg01459453)	P-Selectin	PM2.5: Positive: (David 2012) Negative: (Li 2019) PM10: Positive: (David 2012) CO: Positive: (David 2012) BC: Negative: (Li 2019) NO2: Positive: (David 2012) SO2: Positive: (David 2012) SO4: Positive: (David 2012) O3: Negative: (David 2012) OC: Positive: (David 2012) EC: Positive: (David 2012)
	INFG	BC: Negative: (Bind 2014: No CpG Site) PM Mix: Positive: (Tobaldini 2018: cg66840192, cg66840186) O3: Positive: (Bind 2014: No CpG Site)	N/A	Interferon Gamma	PM2.5: Positive: (Gao 2020) CO: Positive: (Gao 2020) NO2: Positive: (Gao 2020) pb-PAHs: Positive: (Gauer 2017) Pb: Positive: (Gauer 2017) As: Positive: (Gauer 2017) Hg: Positive: (Gauer 2017)	N/A
	CCL2	PM2.5 Negative: (Sun 2020: cg05440824)	N/A	Monoctye Chemoattractant Protein 1	PM2.5: Positive: (Sun 2020; Pope III 2016) PM10: Positive: (Gao 2020) CO: Positive: (Gao 2020) NO2: Positive: (Gao 2020) O3: Negative: (Li 2019)	PM2.5: Positive: (Zhang 2020) Pb: Positive: (Zhang 2020) Zn: Positive: (Zhang 2020) K: Positive: (Zhang 2020) Si: Positive: (Zhang 2020) As: Positive: (Zhang 2020) Se: Positive: (Zhang 2020) K+: Positive: (Zhang 2020)
	TGFB1	SO4: Negative: (Carmona 2015: No CpG Sites)
	TLR2	PM2.5: Negative: (Fang 2022: cg15801357) BC: Positive: (Bind 2014: No CpG Site)	N/A
	TLR4	PM10: Negative: (Cantone 2017: cg117704406, cg117704415) PM Mix: Negative: (Bellavia 2013: No CpG Site)	N/A
				Granulocyte Colony Simulating Factor 3	PM2.5: Positive: (Sun 2020) SO2: Positive: (Gao 2020) O3: Positive: (Gao 2020)	NOx: Positive: (Mostafavi 2015)
				Vascular Cellular Adhesion Molecule 1	PM2.5: Positive: (Bind 2012; Pope III 2016) CO: Positive: (Bind 2012) NO2: Positive: (Bind 2012) SO4: Positive: (Bind 2012) O3: Negative: (Bind 2012)	N/A
				Interleukin 1 Beta	PM10: Positive: (Tsai 2012) UFP: Positive: (Zhang 2022) CO: Positive: (Zhang 2022) NO2: Positive: (Zhang 2022) pb-PAHs: Positive: (Gauer 2017)	N/A
				Interleukin 8	PM2.5: Positive: (Pope III 2016) pb-PAHs: Negative: (Ladva 2018) PNC: Negative: (Ladva 2018)	PM2.5: Positive: (Zhang 2020 NO2: Negative: (Fiorito 2017) NOx: Negative: (Fiorito 2017; Mostafavi 2015) SO4: Positive: (Zhang 2020) EC: Positive: (Zhang 2020)
				Interleukin 18	O3: Positive: (Li 2019)	N/A
				E Selectin	PM2.5: Positive: (Hajat 2015)	N/A
				Thrombospondin 1	DE: Negative: (Mookherjee 2022)	N/A
							Nitric Oxide	PM2.5: Positive (Chen 2015, Zhang 2019)	N/A
MAPK Signaling Pathway
	TNF	PM2.5: Positive: (Fang 2022: cg15989608, cg19124225, cg19978379) Negative: (Fang 2022: cg10651168, cg21222743, cg26729380; Wang 2017, Lei 2019: No CpG Site)	PM2.5: Negative: (Wang 2019: cg21370522)	Tumor Necrosis Factor Alpha	PM2.5: Positive: (Wang 2018; Pope III 2016) PM10: Positive: (Tsai 2011) CO: Positive: (Qiu 2022) SO2: Positive: (Qiu 2022) pb-PAH: Positive: (Ryu 2020) OC: Positive: (Lei 2019) EC: Positive: (Lei 2019) Pb: Positive: (Gauer 2017) Cu: Positive: (Lei 2019) Cr: Positive: (Lei 2019) Zn: Positive: (Lei 2019) Ti: Positive: (Lei 2019) Mn: Positive: (Lei 2019) K: Positive: (Lei 2019) Sr: Positive: (Lei 2019) Si: Positive: (Lei 2019) P: Positive: (Lei 2019) Ca: Positive: (Lei 2019) Ba: Positive: (Lei 2019) As: Positive: (Lei 2019, Gauer 2017) Hg: Positive: (Gauer 2017)	PM2.5: Positive: (Zhang 2020; Ahmed 2020) PM10: Positive: (Ahmed 2020) NOx: Positive: (Ahmed 2020) S04: Positive: (Zhang 2020) OC: Positive: (Zhang 2020) Pb: Positive: (Zhang 2020) Fe: Positive: (Zhang 2020) Cu: Positive: (Zhang 2020) Si: Positive: (Zhang 2020) Ca: Positive: (Zhang 2020) As: Positive: (Zhang 2020) Se: Positive: (Zhang 2020) NH4+: Positive: (Zhang 2020) K+: Positive: (Zhang 2020)
	FGF2	PM2.5: Positive: (Sun 2020: cg17547898)	N/A	Fibroblast Growth Factor 2	PM2.5: Positive: (Sun 2020) UFP: Positive: (Zhang 2022) CO: Positive: (Zhang 2022) BC: Positive: (Zhang 2022) NO2: Positive: (Zhang 2022)	N/A
	CD14	PM10: Negative: (Cantone 2017: cg140632043, cg140632041, cg140632031)	N/A
	RPS6KA3	SO4: Negative: (Carmona 2015: No CpG Sites)	N/A
	CACNA2D1	N/A	NO2: Negative: (Plusquin 2017: cg13420207)
	MAP3K2	BC: Positive: (Carmona 2015: No CpG Sites)	N/A
	MAP3K6	BC: Positive: (Carmona 2015: No CpG Sites)	N/A
	MAP3K7	SO4: Negative: (Carmona 2015: No CpG Sites)	N/A
	MAP3K11	SO4: Positive: (Carmona 2015: No CpG Sites)	N/A
	MAP4K3	BC: Negative: (Carmona 2015: No CpG Sites)	N/A
	MKNK2	BC: Negative: (Carmona 2015: No CpG Sites)	N/A
	TGFB1	SO4: Negative: (Carmona 2015: No CpG Sites)
	PDGFB	N/A	PM2.5: Positive: (Nwanaji-Enwerem 2017: cg19167673)
				Interleukin 1 Beta	PM10: Positive: (Tsai 2012) UFP: Positive: (Zhang 2022) CO: Positive: (Zhang 2022) NO2: Positive: (Zhang 2022) pb-PAHs: Positive: (Gauer 2017)	N/A
				Platelet-Derived Growth Factor A	PM2.5: Positive: (Pope III 2016)	N/A
				Epidermal Growth Factor	PM2.5: Negative: (Pope III 2016)	NO2: Negative: (Fiorito 2017) NOx: Negative: (Fiorito 2017)
				Tropomyosin Receptor Kinase B	UFP: Negative: (Zhang 2022) CO: Negative: (Zhang 2022) BC: Negative: (Zhang 2022) NO2: Negative: (Zhang 2022)	N/A
				Protein Kinase C Beta Type	DE: Negative: (Mookherjee 2022)	N/A
				Mitogen Activated Protein Kinase 1	DES: Positive: (Mookherjee 2018) DEA: Positive: (Mookherjee 2018)	N/A
				Cell Division Control Protein Homolog 42	DES: Positive: (Mookherjee 2018) DEA: Positive: (Mookherjee 2018)	N/A
Measles
	IL6	PM2.5: Positive: (Fang 2022: cg10140158)	N/A	Interleukin 6	PM2.5: Positive: (Wang 2018; Chen 2018; Pope III 2016) PM10: Positive: (Tsai 2012) Negative: (Ruckerl 2014) PM10-2.5: Negative: (Ruckerl 2014) UFP: Negative: (Ruckerl 2014) CO: Positive: (Qui 2022) BC: Negative: (Ruckerl 2014) NO2: Negative: (Ruckerl 2014) NOx: Negative: (Ruckerl 2014) DE: Positive: (Mookherjee 2022) PPDE-A: Positive: (Ryu 2020) DEA: Positive: (Ryu 2020) pb-PAH: Positive: (Gauer 2017) As: Positive: (Gauer 2017) Hg: Positive: (Gauer 2017)	PM2.5: Positive: (Ahmed 2020; Zhang 2020; Laratta 2020; Hajat 2015) PM10: Positive: (Ahmed 2020) PM10-2.5: Positive: (Iyer 2022 (Men Only)) BC: Positive: (Laratta 2020) NOx: Positive: (Ahmed 2020) PNC: Positive: (Lane 2017 (Unadjusted Only)) EC: Positive: (Zhang 2020) Pb: Positive: (Zhang 2020) Zn: Positive: (Zhang 2020) K: Positive: (Zhang 2020) As: Positive: (Zhang 2020) Se: Positive: (Zhang 2020) NO3-: Positive: (Zhang 2020) Cl-: Positive: (Zhang 2020) K+: Positive: (Zhang 2020)
	IFNG	BC: Negative: (Bind 2014: No CpG Site) PM Mix: Positive: (Tobaldini 2018: cg66840192, cg66840186) O3: Positive: (Bind 2014: No CpG Site)	N/A	Interferon Gamma	PM2.5: Positive: (Gao 2020) CO: Positive: (Gao 2020) NO2: Positive: (Gao 2020) pb-PAHs: Positive: (Gauer 2017) Pb: Positive: (Gauer 2017) As: Positive: (Gauer 2017) Hg: Positive: (Gauer 2017)	N/A
	MAP3K7	SO4: Negative: (Carmona 2015: No CpG Sites)	N/A
	TLR2	PM2.5: Negative: (Fang 2022: cg15801357) BC: Positive: (Bind 2014: No CpG Site)	N/A
	TLR4	PM10: Negative: (Cantone 2017: cg117704406, cg117704415) PM Mix: Negative: (Bellavia 2013: No CpG Site)	N/A
				Interleukin 2	PM2.5: Positive: (Gao 2020) PM10: Positive: (Gao 2020) CO: Positive: (Gao 2020) NO2: Positive: (Gao 2020) NOx: Negative: (Mostafavi 2015)	N/A
				Interleukin 4	PM2.5: Positive: (Sun 2020) Negative: (Gao 2020) PM10: Negative: (Gao 2020) CO: Negative: (Gao 2020) NO2: Negative: (Gao 2020) SO2: Negative: (Gao 2020)	N/A
				Interleukin 12	PM2.5: Positive: (Siponen 2015; Gao 2020) CO: Positive: (Gao 2020) NO2: Positive: (Gao 2020) SO2: Positive: (Gao 2020)	N/A
				Interleukin 13	CO: Negative: (Gao 2020)	N/A
				Interferon 2 Alpha	PM2.5: Positive: (Sun 2020)	N/A
				Signal Transducer and Activator of Transcription 3	DE: Positive: (Mookherjee 2022)	N/A
Melanoma
	FGF2	PM2.5: Positive: (Sun 2020: cg17547898)	N/A	Fibroblast Growth Factor 2	PM2.5: Positive: (Sun 2020) UFP: Positive: (Zhang 2022) CO: Positive: (Zhang 2022) BC: Positive: (Zhang 2022) NO2: Positive: (Zhang 2022)	N/A
	PDGFB	N/A	PM2.5: Positive: (Nwanaji-Enwerem 2017: cg19167673)
	F3	PM2.5 Negative: (Bind 2014, Chen 2016, Lei 2019: No CpG Site) BC: Negative: (Bind 2014: No CpG Site)	N/A	Coagulation Factor III, Tissue Factor	PM2.5: Positive: (Chen 2018) UFP: Positive: (Zhang 2022) CO: Positive: (Zhang 2022) BC: Positive: (Zhang 2022) NO2: Positive: (Zhang 2022)	N/A
				Platelet-Derived Growth Factor A	PM2.5: Positive: (Pope III 2016)	N/A
				Platelet-Derived Growth Factor D	UFP: Negative: (Zhang 2022) CO: Negative: (Zhang 2022) BC: Negative: (Zhang 2022) NO2: Negative: (Zhang 2022)	N/A
				Epidermal Growth Factor	PM2.5: Negative: (Pope III 2016)	NO2: Negative: (Fiorito 2017) NOx: Negative: (Fiorito 2017)
				Mitogen Activated Protein Kinase 1	DES: Positive: (Mookherjee 2018) DEA: Positive: (Mookherjee 2018)	N/A
Melanogenesis
	EDN1	PM2.5: Negative: (Chen 2016: No CpG Site)	N/A	Endothelin-1	PM2.5: Positive: (Chen 2018)	N/A
	EDNRB	PM2.5: Positive: (Wang 2022: cg01910869)	N/A
	GNAI3	PM2.5: Positive: (Li 2018: cg26282150)	N/A
	GNAS	N/A	PM2.5: Negative: (Nwanaji-Enwerem 2017: cg14597908)
				Protein Kinase C Beta Type	DE: Negative: (Mookherjee 2022)	N/A
				Mitogen Activated Protein Kinase 1	DES: Positive: (Mookherjee 2018) DEA: Positive: (Mookherjee 2018)	N/A
							L-Tyrosine	PM10: Positive: (Van Veldhoven 2019) O3: Positive: (Chen 2018) SO2: Negative: (Feng 2021) EC: Positive: (Li 2021)	N/A
Natural Killer Cell Mediated Cytotoxicity
	TNF	PM2.5: Positive: (Fang 2022: cg15989608, cg19124225, cg19978379) Negative: (Fang 2022: cg10651168, cg21222743, cg26729380; Wang 2017, Lei 2019: No CpG Site)	PM2.5: Negative: (Wang 2019: cg21370522)	Tumor Necrosis Factor Alpha	PM2.5: Positive: (Wang 2018; Pope III 2016) PM10: Positive: (Tsai 2011) CO: Positive: (Qiu 2022) SO2: Positive: (Qiu 2022) pb-PAH: Positive: (Ryu 2020) OC: Positive: (Lei 2019) EC: Positive: (Lei 2019) Pb: Positive: (Gauer 2017) Cu: Positive: (Lei 2019) Cr: Positive: (Lei 2019) Zn: Positive: (Lei 2019) Ti: Positive: (Lei 2019) Mn: Positive: (Lei 2019) K: Positive: (Lei 2019) Sr: Positive: (Lei 2019) Si: Positive: (Lei 2019) P: Positive: (Lei 2019) Ca: Positive: (Lei 2019) Ba: Positive: (Lei 2019) As: Positive: (Lei 2019, Gauer 2017) Hg: Positive: (Gauer 2017)	PM2.5: Positive: (Zhang 2020; Ahmed 2020) PM10: Positive: (Ahmed 2020) NOx: Positive: (Ahmed 2020) S04: Positive: (Zhang 2020) OC: Positive: (Zhang 2020) Pb: Positive: (Zhang 2020) Fe: Positive: (Zhang 2020) Cu: Positive: (Zhang 2020) Si: Positive: (Zhang 2020) Ca: Positive: (Zhang 2020) As: Positive: (Zhang 2020) Se: Positive: (Zhang 2020) NH4+: Positive: (Zhang 2020) K+: Positive: (Zhang 2020)
	ICAM1	PM2.5: Positive: (Fang 2022: cg16556968, cg13815314) Negative: (Fang 2022: cg05106269; Wang 2017, Lei 2019: No CpG Site) BC: Positive: (Bind 2014: No CpG Site O3: Negative: (Bind 2014: No CpG Site)	N/A	Intercellular Adhesion Molecule 1	PM2.5: Positive: (Pope III 2016; Bind 2016; Wang 2018; Bind 2012) Negative: (Hajat 2015) CO: Positive: (Bind 2012) BC: Positive: (Alexeeff 2011) NO2: Positive: (Bind 2012) O3: Negative: (Bind 2012) Pb: Negative: (Ladva 2018)	PM2.5: Positive: (Zhang 2020) Pb: Positive: (Zhang 2020) Fe: Positive: (Zhang 2020) Zn: Positive: (Zhang 2020) K: Positive: (Zhang 2020) Se: Positive: (Zhang 2020) NO3-: Positive: (Zhang 2020) Cl-: Positive: (Zhang 2020)
	IFNG	BC: Negative: (Bind 2014: No CpG Site) PM Mix: Positive: (Tobaldini 2018: cg66840192, cg66840186) O3: Positive: (Bind 2014: No CpG Site)	N/A	Interferon Gamma	PM2.5: Positive: (Gao 2020) CO: Positive: (Gao 2020) NO2: Positive: (Gao 2020) pb-PAHs: Positive: (Gauer 2017) Pb: Positive: (Gauer 2017) As: Positive: (Gauer 2017) Hg: Positive: (Gauer 2017)	N/A
	SHC1	BC: Negative: (Carmona 2015: No CpG Sites)	N/A
	GFER	PM2.5: Negative: (Duan 2023: cg09879727)	N/A
				Interferon 2 Alpha	PM2.5: Positive: (Sun 2020)	N/A
				Protein Kinase C Beta Type	DE: Negative: (Mookherjee 2022)	N/A
				Mitogen Activated Protein Kinase 1	DES: Positive: (Mookherjee 2018) DEA: Positive: (Mookherjee 2018)	N/A
				Tubulin Beta - 4B Chain	DES: Negative: (Mookherjee 2018) DEA: Negative: (Mookherjee 2018)	N/A
				Protein Tyrosine Phosphatase Non-Receptor Type 6	DE: Negative: (Mookherjee 2022)	N/A
NOD-Like Receptor Signaling Pathway
	TNF	PM2.5: Positive: (Fang 2022: cg15989608, cg19124225, cg19978379) Negative: (Fang 2022: cg10651168, cg21222743, cg26729380; Wang 2017, Lei 2019: No CpG Site)	PM2.5: Negative: (Wang 2019: cg21370522)	Tumor Necrosis Factor Alpha	PM2.5: Positive: (Wang 2018; Pope III 2016) PM10: Positive: (Tsai 2011) CO: Positive: (Qiu 2022) SO2: Positive: (Qiu 2022) pb-PAH: Positive: (Ryu 2020) OC: Positive: (Lei 2019) EC: Positive: (Lei 2019) Pb: Positive: (Gauer 2017) Cu: Positive: (Lei 2019) Cr: Positive: (Lei 2019) Zn: Positive: (Lei 2019) Ti: Positive: (Lei 2019) Mn: Positive: (Lei 2019) K: Positive: (Lei 2019) Sr: Positive: (Lei 2019) Si: Positive: (Lei 2019) P: Positive: (Lei 2019) Ca: Positive: (Lei 2019) Ba: Positive: (Lei 2019) As: Positive: (Lei 2019, Gauer 2017) Hg: Positive: (Gauer 2017)	PM2.5: Positive: (Zhang 2020; Ahmed 2020) PM10: Positive: (Ahmed 2020) NOx: Positive: (Ahmed 2020) S04: Positive: (Zhang 2020) OC: Positive: (Zhang 2020) Pb: Positive: (Zhang 2020) Fe: Positive: (Zhang 2020) Cu: Positive: (Zhang 2020) Si: Positive: (Zhang 2020) Ca: Positive: (Zhang 2020) As: Positive: (Zhang 2020) Se: Positive: (Zhang 2020) NH4+: Positive: (Zhang 2020) K+: Positive: (Zhang 2020)
	IL6	PM2.5: Positive: (Fang 2022: cg10140158)	N/A	Interleukin 6	PM2.5: Positive: (Wang 2018; Chen 2018; Pope III 2016) PM10: Positive: (Tsai 2012) Negative: (Ruckerl 2014) PM10-2.5: Negative: (Ruckerl 2014) UFP: Negative: (Ruckerl 2014) CO: Positive: (Qui 2022) BC: Negative: (Ruckerl 2014) NO2: Negative: (Ruckerl 2014) NOx: Negative: (Ruckerl 2014) DE: Positive: (Mookherjee 2022) PPDE-A: Positive: (Ryu 2020) DEA: Positive: (Ryu 2020) pb-PAH: Positive: (Gauer 2017) As: Positive: (Gauer 2017) Hg: Positive: (Gauer 2017)	PM2.5: Positive: (Ahmed 2020; Zhang 2020; Laratta 2020; Hajat 2015) PM10: Positive: (Ahmed 2020) PM10-2.5: Positive: (Iyer 2022 (Men Only)) BC: Positive: (Laratta 2020) NOx: Positive: (Ahmed 2020) PNC: Positive: (Lane 2017 (Unadjusted Only)) EC: Positive: (Zhang 2020) Pb: Positive: (Zhang 2020) Zn: Positive: (Zhang 2020) K: Positive: (Zhang 2020) As: Positive: (Zhang 2020) Se: Positive: (Zhang 2020) NO3-: Positive: (Zhang 2020) Cl-: Positive: (Zhang 2020) K+: Positive: (Zhang 2020)
	CCL2	PM2.5 Negative: (Sun 2020: cg05440824)	N/A	Monoctye Chemoattractant Protein 1	PM2.5: Positive: (Sun 2020; Pope III 2016) PM10: Positive: (Gao 2020) CO: Positive: (Gao 2020) NO2: Positive: (Gao 2020) O3: Negative: (Li 2019)	PM2.5: Positive: (Zhang 2020) Pb: Positive: (Zhang 2020) Zn: Positive: (Zhang 2020) K: Positive: (Zhang 2020) Si: Positive: (Zhang 2020) As: Positive: (Zhang 2020) Se: Positive: (Zhang 2020) K+: Positive: (Zhang 2020)
	MAP3K7	SO4: Negative: (Carmona 2015: No CpG Sites)	N/A
				Interleukin 1 Beta	PM10: Positive: (Tsai 2012) UFP: Positive: (Zhang 2022) CO: Positive: (Zhang 2022) NO2: Positive: (Zhang 2022) pb-PAHs: Positive: (Gauer 2017)	N/A
				Interleukin 8	PM2.5: Positive: (Pope III 2016) pb-PAHs: Negative: (Ladva 2018) PNC: Negative: (Ladva 2018)	PM2.5: Positive: (Zhang 2020 NO2: Negative: (Fiorito 2017) NOx: Negative: (Fiorito 2017; Mostafavi 2015) SO4: Positive: (Zhang 2020) EC: Positive: (Zhang 2020)
				Interleukin 18	O3: Positive: (Li 2019)	N/A
				Growth Related Oncogene Alpha	PM2.5: Negative: (Pope III 2016)	N/A
				Macrophage Inflammatory Protein 2 Alpha	UFP: Positive: (Zhang 2022) CO: Positive: (Zhang 2022) BC: Positive: (Zhang 2022) NO2: Positive: (Zhang 2022)	N/A
				Mitogen Activated Protein Kinase 1	DES: Positive: (Mookherjee 2018) DEA: Positive: (Mookherjee 2018)	N/A
							L-Homocysteine	OC: Negative: (Walker 2022 (Daily))	N/A
							Nitric Oxide	PM2.5: Positive (Chen 2015, Zhang 2019)	N/A
Osteoclast Differentiation
	TNF	PM2.5: Positive: (Fang 2022: cg15989608, cg19124225, cg19978379) Negative: (Fang 2022: cg10651168, cg21222743, cg26729380; Wang 2017, Lei 2019: No CpG Site)	PM2.5: Negative: (Wang 2019: cg21370522)	Tumor Necrosis Factor Alpha	PM2.5: Positive: (Wang 2018; Pope III 2016) PM10: Positive: (Tsai 2011) CO: Positive: (Qiu 2022) SO2: Positive: (Qiu 2022) pb-PAH: Positive: (Ryu 2020) OC: Positive: (Lei 2019) EC: Positive: (Lei 2019) Pb: Positive: (Gauer 2017) Cu: Positive: (Lei 2019) Cr: Positive: (Lei 2019) Zn: Positive: (Lei 2019) Ti: Positive: (Lei 2019) Mn: Positive: (Lei 2019) K: Positive: (Lei 2019) Sr: Positive: (Lei 2019) Si: Positive: (Lei 2019) P: Positive: (Lei 2019) Ca: Positive: (Lei 2019) Ba: Positive: (Lei 2019) As: Positive: (Lei 2019, Gauer 2017) Hg: Positive: (Gauer 2017)	PM2.5: Positive: (Zhang 2020; Ahmed 2020) PM10: Positive: (Ahmed 2020) NOx: Positive: (Ahmed 2020) S04: Positive: (Zhang 2020) OC: Positive: (Zhang 2020) Pb: Positive: (Zhang 2020) Fe: Positive: (Zhang 2020) Cu: Positive: (Zhang 2020) Si: Positive: (Zhang 2020) Ca: Positive: (Zhang 2020) As: Positive: (Zhang 2020) Se: Positive: (Zhang 2020) NH4+: Positive: (Zhang 2020) K+: Positive: (Zhang 2020)
	IFNG	BC: Negative: (Bind 2014: No CpG Site) PM Mix: Positive: (Tobaldini 2018: cg66840192, cg66840186) O3: Positive: (Bind 2014: No CpG Site)	N/A	Interferon Gamma	PM2.5: Positive: (Gao 2020) CO: Positive: (Gao 2020) NO2: Positive: (Gao 2020) pb-PAHs: Positive: (Gauer 2017) Pb: Positive: (Gauer 2017) As: Positive: (Gauer 2017) Hg: Positive: (Gauer 2017)	N/A
	OCSTAMP	N/A	PM10: Positive: (Kyeong Lee 2019: DMR: chr20:45179157-45179413)
	MAP3K7	SO4: Negative: (Carmona 2015: No CpG Sites)	N/A
	TGFB1	SO4: Negative: (Carmona 2015: No CpG Sites)
				TNF Receptor Superfamily Member 11B	UFP: Negative: (Zhang 2022) CO: Negative: (Zhang 2022) BC: Negative: (Zhang 2022) NO2: Negative: (Zhang 2022) NOx: Negative: (Li 2019) SO4: Negative: (Li 2019) DE: Positive: (Mookherjee 2022)	N/A
				Interleukin 1 Beta	PM10: Positive: (Tsai 2012) UFP: Positive: (Zhang 2022) CO: Positive: (Zhang 2022) NO2: Positive: (Zhang 2022) pb-PAHs: Positive: (Gauer 2017)	N/A
				Mitogen Activated Protein Kinase 1	DES: Positive: (Mookherjee 2018) DEA: Positive: (Mookherjee 2018)	N/A
				Osteoclast-Associated Immunoglobulin-Like Receptor	DES: Negative: (Mookherjee 2018) DEA: Negative: (Mookherjee 2018)	N/A
Pathways in Cancer
	CSF2	PM2.5: Positive: (Sun 2020: cg08686879)	N/A	Granulocyte-Macrophage Colony Stimulating Factor 2	PM2.5: Positive: (Sun 2020) SO2: Positive: (Gao 2020) O3: Positive: (Gao 2020)	N/A
	FGF2	PM2.5: Positive: (Sun 2020: cg17547898)	N/A	Fibroblast Growth Factor 2	PM2.5: Positive: (Sun 2020) UFP: Positive: (Zhang 2022) CO: Positive: (Zhang 2022) BC: Positive: (Zhang 2022) NO2: Positive: (Zhang 2022)	N/A
	APC	PM2.5: Positive: (Li 2018: cg16110711)	N/A
	TGFB1	SO4: Negative: (Carmona 2015: No CpG Sites)
	PDGFB	N/A	PM2.5: Positive: (Nwanaji-Enwerem 2017: cg19167673)
	SKP2	PM2.5: Positive: (Panni 2016: cg15996282)	N/A
	RARA	PM2.5: Negative: (Duan 2023: cg02376455)	N/A
	F3	PM2.5 Negative: (Bind 2014, Chen 2016, Lei 2019: No CpG Site) BC: Negative: (Bind 2014: No CpG Site)	N/A	Coagulation Factor III, Tissue Factor	PM2.5: Positive: (Chen 2018) UFP: Positive: (Zhang 2022) CO: Positive: (Zhang 2022) BC: Positive: (Zhang 2022) NO2: Positive: (Zhang 2022)	N/A
	NOS2	PM2.5: Negative: (Chen 2015; Zhang 2019: No CpG Site)	N/A
				Granulocyte-Macrophage Colony Stimulating Factor Receptor Alpha	UFP: Positive: (Zhang 2022) CO: Positive: (Zhang 2022) BC: Positive: (Zhang 2022) NO2: Positive: (Zhang 2022)	N/A
				Interleukin 8	PM2.5: Positive: (Pope III 2016) pb-PAHs: Negative: (Ladva 2018) PNC: Negative: (Ladva 2018)	PM2.5: Positive: (Zhang 2020 NO2: Negative: (Fiorito 2017) NOx: Negative: (Fiorito 2017; Mostafavi 2015) SO4: Positive: (Zhang 2020) EC: Positive: (Zhang 2020)
				Vascular Endothelial Growth Factor Alpha	NO2: Positive: (Gao 2020)	NOx: Positive: (Fiorito 2017)
				Platelet-Derived Growth Factor A	PM2.5: Positive: (Pope III 2016)	N/A
				Epidermal Growth Factor	PM2.5: Negative: (Pope III 2016)	NO2: Negative: (Fiorito 2017) NOx: Negative: (Fiorito 2017)
				Matrix Metalloproteinase 1	BC: Positive: (Xu 2018) O3: Negative: (Xu 2018)	N/A
				Matrix Metalloproteinase 2	BC: Positive: (Xu 2018) PNC: Positive: (Xu 2018)	N/A
				Matrix Metalloproteinase 9	SO2: Positive: (Xu 2018)	N/A
				Tropomyosin Receptor Kinase B	UFP: Negative: (Zhang 2022) CO: Negative: (Zhang 2022) BC: Negative: (Zhang 2022) NO2: Negative: (Zhang 2022)	N/A
				Protein Kinase C Beta Type	DE: Negative: (Mookherjee 2022)	N/A
				Mitogen Activated Protein Kinase 1	DES: Positive: (Mookherjee 2018) DEA: Positive: (Mookherjee 2018)	N/A
				Bone Morphogenic Protein 4	UFP: Positive: (Zhang 2022) CO: Positive: (Zhang 2022) BC: Positive: (Zhang 2022) NO2: Positive: (Zhang 2022)	N/A
				Signal Transducer and Activator of Transcription 3	DE: Positive: (Mookherjee 2022)	N/A
				Cell Division Control Protein 42 Homolog	DES: Positive: (Mookherjee 2018) DEA: Positive: (Mookherjee 2018)	N/A
							4-Hydroxynonenal	OC: Negative: (Walker 2022 (Daily))	N/A
							Phosphatidic Acid (14:1/14:0)	PM2.5: Negative: (Huan 2021)	N/A
							Phosphatidic Acid (15:0/22:5)	PM2.5: Negative: (Huan 2021)	N/A
							Phosphatidic Acid (22:1/19:2)	PM2.5: Negative: (Huan 2021)	N/A
							Phosphatidic Acid (22:6/18:4)	PM2.5: Negative: (Huan 2021)	N/A
							Cortisol	TRAP: Positive: (Zhang 2022)	N/A
							Cholesterol	TRAP: Positive: (Zhang 2022)	N/A
							Malate	N/A	PM2.5: Negative: (Nassan 2021)
							Nitric Oxide	PM2.5: Positive (Chen 2015, Zhang 2019)	N/A
Pentose Phosphate Pathway
							Glucose	TRAP: Negative: (Zhang 2022) O3: Positive: (Cheng 2018)	N/A
							Glyceraldehyde	PM2.5: Negative: (Liang 2018)	N/A
							Glycerate	CO: Negative: (Li 2021) O3: Positive: (Cheng 2018) EC: Negative: (Li 2021)	PM2.5: Negative: (Menni 2015)
							3-Phosphoglycerate	UFP: Negative: (Nassan 2021) Ni: Negative: (Nassan 2021) V: Negative: (Nassan 2021)	PM2.5: Negative: (Nassan 2021)
							Pyruvate	PM2.5: Negative: (Tang 2022)	N/A
Pertussis
	TNF	PM2.5: Positive: (Fang 2022: cg15989608, cg19124225, cg19978379) Negative: (Fang 2022: cg10651168, cg21222743, cg26729380; Wang 2017, Lei 2019: No CpG Site)	PM2.5: Negative: (Wang 2019: cg21370522)	Tumor Necrosis Factor Alpha	PM2.5: Positive: (Wang 2018; Pope III 2016) PM10: Positive: (Tsai 2011) CO: Positive: (Qiu 2022) SO2: Positive: (Qiu 2022) pb-PAH: Positive: (Ryu 2020) OC: Positive: (Lei 2019) EC: Positive: (Lei 2019) Pb: Positive: (Gauer 2017) Cu: Positive: (Lei 2019) Cr: Positive: (Lei 2019) Zn: Positive: (Lei 2019) Ti: Positive: (Lei 2019) Mn: Positive: (Lei 2019) K: Positive: (Lei 2019) Sr: Positive: (Lei 2019) Si: Positive: (Lei 2019) P: Positive: (Lei 2019) Ca: Positive: (Lei 2019) Ba: Positive: (Lei 2019) As: Positive: (Lei 2019, Gauer 2017) Hg: Positive: (Gauer 2017)	PM2.5: Positive: (Zhang 2020; Ahmed 2020) PM10: Positive: (Ahmed 2020) NOx: Positive: (Ahmed 2020) S04: Positive: (Zhang 2020) OC: Positive: (Zhang 2020) Pb: Positive: (Zhang 2020) Fe: Positive: (Zhang 2020) Cu: Positive: (Zhang 2020) Si: Positive: (Zhang 2020) Ca: Positive: (Zhang 2020) As: Positive: (Zhang 2020) Se: Positive: (Zhang 2020) NH4+: Positive: (Zhang 2020) K+: Positive: (Zhang 2020)
	IL6	PM2.5: Positive: (Fang 2022: cg10140158)	N/A	Interleukin 6	PM2.5: Positive: (Wang 2018; Chen 2018; Pope III 2016) PM10: Positive: (Tsai 2012) Negative: (Ruckerl 2014) PM10-2.5: Negative: (Ruckerl 2014) UFP: Negative: (Ruckerl 2014) CO: Positive: (Qui 2022) BC: Negative: (Ruckerl 2014) NO2: Negative: (Ruckerl 2014) NOx: Negative: (Ruckerl 2014) DE: Positive: (Mookherjee 2022) PPDE-A: Positive: (Ryu 2020) DEA: Positive: (Ryu 2020) pb-PAH: Positive: (Gauer 2017) As: Positive: (Gauer 2017) Hg: Positive: (Gauer 2017)	PM2.5: Positive: (Ahmed 2020; Zhang 2020; Laratta 2020; Hajat 2015) PM10: Positive: (Ahmed 2020) PM10-2.5: Positive: (Iyer 2022 (Men Only)) BC: Positive: (Laratta 2020) NOx: Positive: (Ahmed 2020) PNC: Positive: (Lane 2017 (Unadjusted Only)) EC: Positive: (Zhang 2020) Pb: Positive: (Zhang 2020) Zn: Positive: (Zhang 2020) K: Positive: (Zhang 2020) As: Positive: (Zhang 2020) Se: Positive: (Zhang 2020) NO3-: Positive: (Zhang 2020) Cl-: Positive: (Zhang 2020) K+: Positive: (Zhang 2020)
	IL10	PM2.5: Positive: (Fang 2022: cg14789529, cg15096505)	N/A	Interleukin 10	PM2.5: Positive: (Pope III 2016) UFP: Positive: (Zhang 2022) CO: Positive: (Zhang 2022) BC: Positive: (Zhang 2022) NO2: Positive: (Zhang 2022) pb-PAHs: Negative: (Gauer 2017) As: Positive: (Gauer 2017) Hg: Positive: (Gauer 2017)	PM2.5: Positive: (Laratta 2020) NOx: Negative: (Mostafavi 2015)
	NOS2	PM2.5: Negative: (Chen 2015; Zhang 2019: No CpG Site)	N/A
	TLR4	PM10: Negative: (Cantone 2017: cg117704406, cg117704415) PM Mix: Negative: (Bellavia 2013: No CpG Site)	N/A
	CD14	PM10: Negative: (Cantone 2017: cg140632043, cg140632041, cg140632031)	N/A
	GNAI3	PM2.5: Positive: (Li 2018: cg26282150)	N/A
				Interleukin 8	PM2.5: Positive: (Pope III 2016) pb-PAHs: Negative: (Ladva 2018) PNC: Negative: (Ladva 2018)	PM2.5: Positive: (Zhang 2020 NO2: Negative: (Fiorito 2017) NOx: Negative: (Fiorito 2017; Mostafavi 2015) SO4: Positive: (Zhang 2020) EC: Positive: (Zhang 2020)
				Interleukin 12	PM2.5: Positive: (Siponen 2015; Gao 2020) CO: Positive: (Gao 2020) NO2: Positive: (Gao 2020) SO2: Positive: (Gao 2020)	N/A
				CXC Motif Chemokine Ligand 5	UFP: Positive: (Zhang 2022) CO: Positive: (Zhang 2022) BC: Positive: (Zhang 2022) NO2: Positive: (Zhang 2022)	N/A
				Mitogen Activated Protein Kinase 1	DES: Positive: (Mookherjee 2018) DEA: Positive: (Mookherjee 2018)	N/A
				Complement C1q Subcomponent Subunit A	DES: Positive: (Mookherjee 2018) DEA: Positive: (Mookherjee 2018)	N/A
				Complement C3	N/A	PM2.5: Positive: (Azzouz 2022) PM10: Positive: (Azzouz 2022)
				Complement C4A	DES: Negative: (Mookherjee 2018) DEA: Negative: (Mookherjee 2018)	N/A
				Complement C4B	DES: Positive: (Mookherjee 2018) DEA: Positive: (Mookherjee 2018)	N/A
Primary Immunodeficiency
	CD40LG	PM2.5: Negative: (Sun 2020: cg06218285; Chen 2016, Lei 2019: No CpG Site)	N/A	Cluster of Differentiation 40 Ligand	PM2.5: Positive: (Wang 2018; Gao 2020; Chen 2018; David 2012; Sun 2020) Negative: (Pope III 2016) PM10-2.5: Negative: (Ruckerl 2014) NO2: Positive: (Gao 2020) SO2: Positive: (David 2012) SO4: Positive: (David 2012) EC: Positive: (Lei 2019; David 2012) Pb: Positive: (Lei 2019) Ti: Positive: (Lei 2019) K: Positive: (Lei 2019) Sr: Positive: (Lei 2019) Si: Positive: (Lei 2019) P: Positive: (Lei 2019) Ca: Positive: (Lei 2019) Ba: Positive: (Lei 2019) As: Positive: (Lei 2019)	N/A
	TNFRSF13C	N/A	PM2.5: Negative: (Nwanaji-Enwerem: cg11932564)
Prion Diseases
	Il6	PM2.5: Positive: (Fang 2022: cg10140158)	N/A	Interleukin 6	PM2.5: Positive: (Wang 2018; Chen 2018; Pope III 2016) PM10: Positive: (Tsai 2012) Negative: (Ruckerl 2014) PM10-2.5: Negative: (Ruckerl 2014) UFP: Negative: (Ruckerl 2014) CO: Positive: (Qui 2022) BC: Negative: (Ruckerl 2014) NO2: Negative: (Ruckerl 2014) NOx: Negative: (Ruckerl 2014) DE: Positive: (Mookherjee 2022) PPDE-A: Positive: (Ryu 2020) DEA: Positive: (Ryu 2020) pb-PAH: Positive: (Gauer 2017) As: Positive: (Gauer 2017) Hg: Positive: (Gauer 2017)	PM2.5: Positive: (Ahmed 2020; Zhang 2020; Laratta 2020; Hajat 2015) PM10: Positive: (Ahmed 2020) PM10-2.5: Positive: (Iyer 2022 (Men Only)) BC: Positive: (Laratta 2020) NOx: Positive: (Ahmed 2020) PNC: Positive: (Lane 2017 (Unadjusted Only)) EC: Positive: (Zhang 2020) Pb: Positive: (Zhang 2020) Zn: Positive: (Zhang 2020) K: Positive: (Zhang 2020) As: Positive: (Zhang 2020) Se: Positive: (Zhang 2020) NO3-: Positive: (Zhang 2020) Cl-: Positive: (Zhang 2020) K+: Positive: (Zhang 2020)
				Interleukin 1 Beta	PM10: Positive: (Tsai 2012) UFP: Positive: (Zhang 2022) CO: Positive: (Zhang 2022) NO2: Positive: (Zhang 2022) pb-PAHs: Positive: (Gauer 2017)	N/A
				Mitogen Activated Protein Kinase 1	DES: Positive: (Mookherjee 2018) DEA: Positive: (Mookherjee 2018)	N/A
				Complement C1q Subcomponent Subunit A	DES: Positive: (Mookherjee 2018) DEA: Positive: (Mookherjee 2018)	N/A
Proteasome
	IFNG	BC: Negative: (Bind 2014: No CpG Site) PM Mix: Positive: (Tobaldini 2018: cg66840192, cg66840186) O3: Positive: (Bind 2014: No CpG Site)	N/A	Interferon Gamma	PM2.5: Positive: (Gao 2020) CO: Positive: (Gao 2020) NO2: Positive: (Gao 2020) pb-PAHs: Positive: (Gauer 2017) Pb: Positive: (Gauer 2017) As: Positive: (Gauer 2017) Hg: Positive: (Gauer 2017)	N/A
	PSMB9		NO2: Negative: (de F.C. Lichtenfels 2018: cg04908668)
				Proteasome Subunit Beta Type-4	DES: Negative: (Mookherjee 2018) DEA: Negative: (Mookherjee 2018)	N/A
P53 Signaling Pathway
	SERPINE1	PM2.5: Negative: (Chen 2016: No CpG Site)	N/A	Plasminogen Activator Inhibitor Type I	PM10: Negative: (Ruckerl 2014) PM10-2.5: Negative: (Ruckerl 2014)	PM2.5: Positive: (Davis 2020: Green 2016) PM10-2.5: Positive: (Davis 2020) CO: Positive: (Davis 2020) NO2: Positive: (Davis 2020) O3: Positive: (Davis 2020)
				Insulin-Like Growth Factor Binding Protein 1	BC: Positive: (Xu 2018) NO2: Positive: (Xu 2018)	N/A
				Insulin-Like Growth Factor Binding Protein 2	DES: Negative: (Mookherjee 2018) DEA: Negative: (Mookherjee 2018)	N/A
				Insulin-Like Growth Factor Binding Protein 3	BC: Positive: (Xu 2018) NO2: Positive: (Xu 2018)	N/A
				Alpha-1 Antitrypsin/Serpin Family A Member 1	N/A	PM2.5: Positive: (Azzouz 2022) PM10: Positive: (Azzouz 2022)
				Thrombospondin 1	DE: Negative: (Mookherjee 2022)	N/A
				14-3-3 Protein Sigma/Stratifin	DES: Negative: (Mookherjee 2018) DEA: Negative: (Mookherjee 2018)	N/A
Regulation of Actin Cytoskeleton
	FGF2	PM2.5: Positive: (Sun 2020: cg17547898)	N/A	Fibroblast Growth Factor 2	PM2.5: Positive: (Sun 2020) UFP: Positive: (Zhang 2022) CO: Positive: (Zhang 2022) BC: Positive: (Zhang 2022) NO2: Positive: (Zhang 2022)	N/A
	F2	PM2.5: Positive: (Panni 2016: cg13527922)	N/A
	CD14	PM10: Negative: (Cantone 2017: cg140632043, cg140632041, cg140632031)	N/A
	ARHGEF7	N/A	PM2.5: Negative: (Eze 2020: cg09129334)
	DOCK1	PM2.5: Positive: (Jiang 2022: cg07843247)	N/A
	ACTN3	PM2.5: Negative: (Wang 2022: cg24912904)	N/A
	APC	PM2.5: Positive: (Li 2018: cg16110711)	N/A
	PDGFB	N/A	PM2.5: Positive: (Nwanaji-Enwerem 2017: cg19167673)
	F2R	PM2.5: Negative: (Duan 2023: cg03666316)	N/A
				Platelet-Derived Growth Factor A	PM2.5: Positive: (Pope III 2016)	N/A
				Platelet-Derived Growth Factor D	UFP: Negative: (Zhang 2022) CO: Negative: (Zhang 2022) BC: Negative: (Zhang 2022) NO2: Negative: (Zhang 2022)	N/A
				Epidermal Growth Factor	PM2.5: Negative: (Pope III 2016)	NO2: Negative: (Fiorito 2017) NOx: Negative: (Fiorito 2017)
				Mitogen Activated Protein Kinase 1	DES: Positive: (Mookherjee 2018) DEA: Positive: (Mookherjee 2018)	N/A
				Cell Division Control Protein 42 Homolog	DES: Positive: (Mookherjee 2018) DEA: Positive: (Mookherjee 2018)	N/A
Regulation of Autophagy
	IFNG	BC: Negative: (Bind 2014: No CpG Site) PM Mix: Positive: (Tobaldini 2018: cg66840192, cg66840186) O3: Positive: (Bind 2014: No CpG Site)	N/A	Interferon Gamma	PM2.5: Positive: (Gao 2020) CO: Positive: (Gao 2020) NO2: Positive: (Gao 2020) pb-PAHs: Positive: (Gauer 2017) Pb: Positive: (Gauer 2017) As: Positive: (Gauer 2017) Hg: Positive: (Gauer 2017)	N/A
				Interferon Alpha 2	PM2.5: Positive: (Sun 2020)	N/A
Renin-Angiotensin System
	ACE	PM2.5: Negative: (Chen 2016, Wang 2016: No CpG Site)	N/A	Angiotensin Converting Enzyme	PM2.5: Positive: (Wang 2016) UFP: Positive: (Zhang 2022) CO: Positive: (Zhang 2022) BC: Positive: (Zhang 2022) NO2: Positive: (Zhang 2022)	N/A
Rheumatoid Arthritis
	TNF	PM2.5: Positive: (Fang 2022: cg15989608, cg19124225, cg19978379) Negative: (Fang 2022: cg10651168, cg21222743, cg26729380; Wang 2017, Lei 2019: No CpG Site)	PM2.5: Negative: (Wang 2019: cg21370522)	Tumor Necrosis Factor Alpha	PM2.5: Positive: (Wang 2018; Pope III 2016) PM10: Positive: (Tsai 2011) CO: Positive: (Qiu 2022) SO2: Positive: (Qiu 2022) pb-PAH: Positive: (Ryu 2020) OC: Positive: (Lei 2019) EC: Positive: (Lei 2019) Pb: Positive: (Gauer 2017) Cu: Positive: (Lei 2019) Cr: Positive: (Lei 2019) Zn: Positive: (Lei 2019) Ti: Positive: (Lei 2019) Mn: Positive: (Lei 2019) K: Positive: (Lei 2019) Sr: Positive: (Lei 2019) Si: Positive: (Lei 2019) P: Positive: (Lei 2019) Ca: Positive: (Lei 2019) Ba: Positive: (Lei 2019) As: Positive: (Lei 2019, Gauer 2017) Hg: Positive: (Gauer 2017)	PM2.5: Positive: (Zhang 2020; Ahmed 2020) PM10: Positive: (Ahmed 2020) NOx: Positive: (Ahmed 2020) S04: Positive: (Zhang 2020) OC: Positive: (Zhang 2020) Pb: Positive: (Zhang 2020) Fe: Positive: (Zhang 2020) Cu: Positive: (Zhang 2020) Si: Positive: (Zhang 2020) Ca: Positive: (Zhang 2020) As: Positive: (Zhang 2020) Se: Positive: (Zhang 2020) NH4+: Positive: (Zhang 2020) K+: Positive: (Zhang 2020)
	ICAM1	PM2.5: Positive: (Fang 2022: cg16556968, cg13815314) Negative: (Fang 2022: cg05106269; Wang 2017, Lei 2019: No CpG Site) BC: Positive: (Bind 2014: No CpG Site O3: Negative: (Bind 2014: No CpG Site)	N/A	Intercellular Adhesion Molecule 1	PM2.5: Positive: (Pope III 2016; Bind 2016; Wang 2018; Bind 2012) Negative: (Hajat 2015) CO: Positive: (Bind 2012) BC: Positive: (Alexeeff 2011) NO2: Positive: (Bind 2012) O3: Negative: (Bind 2012) Pb: Negative: (Ladva 2018)	PM2.5: Positive: (Zhang 2020) Pb: Positive: (Zhang 2020) Fe: Positive: (Zhang 2020) Zn: Positive: (Zhang 2020) K: Positive: (Zhang 2020) Se: Positive: (Zhang 2020) NO3-: Positive: (Zhang 2020) Cl-: Positive: (Zhang 2020)
	CCL2	PM2.5 Negative: (Sun 2020: cg05440824)	N/A	Monoctye Chemoattractant Protein 1	PM2.5: Positive: (Sun 2020; Pope III 2016) PM10: Positive: (Gao 2020) CO: Positive: (Gao 2020) NO2: Positive: (Gao 2020) O3: Negative: (Li 2019)	PM2.5: Positive: (Zhang 2020) Pb: Positive: (Zhang 2020) Zn: Positive: (Zhang 2020) K: Positive: (Zhang 2020) Si: Positive: (Zhang 2020) As: Positive: (Zhang 2020) Se: Positive: (Zhang 2020) K+: Positive: (Zhang 2020)
	CCL3	PM2.5: Positive: (Fang 2022: cg01283843, cg11673594)	N/A	Macrophage Inflammatory Protein 1 Alpha	PM2.5: Positive: (Sun 2020; Pope III 2016)	PM2.5: Negative: (Fiorito 2017) NO2: Negative: (Fiorito 2017) NOx: Negative: (Fiorito 2017)
	TGFB1	SO4: Negative: (Carmona 2015)	N/A
	TLR2	PM2.5: Negative: (Fang 2022: cg15801357) BC: Positive: (Bind 2014: No CpG Site)	N/A
	TLR4	PM10: Negative: (Cantone 2017: cg117704406, cg117704415) PM Mix: Negative: (Bellavia 2013: No CpG Site)	N/A
				Interleukin 8	PM2.5: Positive: (Pope III 2016) pb-PAHs: Negative: (Ladva 2018) PNC: Negative: (Ladva 2018)	PM2.5: Positive: (Zhang 2020 NO2: Negative: (Fiorito 2017) NOx: Negative: (Fiorito 2017; Mostafavi 2015) SO4: Positive: (Zhang 2020) EC: Positive: (Zhang 2020)
				Interleukin 17	PM2.5: Positive: (Gao 2020) NO2: Positive: (Gao 2020)	NO2: Positive: (Fiorito 2017) NOx: Positive: (Fiorito 2017)
				Interleukin 18	O3: Positive: (Li 2019)	N/A
				Growth Related Oncogene Alpha	PM2.5: Negative: (Pope III 2016)	N/A
				CXC Motif Chemokine Ligand 5	UFP: Positive: (Zhang 2022) CO: Positive: (Zhang 2022) BC: Positive: (Zhang 2022) NO2: Positive: (Zhang 2022)	N/A
				Macrophage Inflammatory Protein 3 Alpha	DE: Positive: (Mookherjee 2022)	N/A
				Matrix Metalloproteinase 1	BC: Positive: (Xu 2018) O3: Negative: (Xu 2018)	N/A
				Matrix Metalloproteinase 3	CO: Positive: (Xu 2018) BC: Positive: (Xu 2018) NO2: Positive: (Xu 2018) SO2: Positive: (Xu 2018)	N/A
RIG-I-Like Receptor Signaling Pathway
	TNF	PM2.5: Positive: (Fang 2022: cg15989608, cg19124225, cg19978379) Negative: (Fang 2022: cg10651168, cg21222743, cg26729380; Wang 2017, Lei 2019: No CpG Site)	PM2.5: Negative: (Wang 2019: cg21370522)	Tumor Necrosis Factor Alpha	PM2.5: Positive: (Wang 2018; Pope III 2016) PM10: Positive: (Tsai 2011) CO: Positive: (Qiu 2022) SO2: Positive: (Qiu 2022) pb-PAH: Positive: (Ryu 2020) OC: Positive: (Lei 2019) EC: Positive: (Lei 2019) Pb: Positive: (Gauer 2017) Cu: Positive: (Lei 2019) Cr: Positive: (Lei 2019) Zn: Positive: (Lei 2019) Ti: Positive: (Lei 2019) Mn: Positive: (Lei 2019) K: Positive: (Lei 2019) Sr: Positive: (Lei 2019) Si: Positive: (Lei 2019) P: Positive: (Lei 2019) Ca: Positive: (Lei 2019) Ba: Positive: (Lei 2019) As: Positive: (Lei 2019, Gauer 2017) Hg: Positive: (Gauer 2017)	PM2.5: Positive: (Zhang 2020; Ahmed 2020) PM10: Positive: (Ahmed 2020) NOx: Positive: (Ahmed 2020) S04: Positive: (Zhang 2020) OC: Positive: (Zhang 2020) Pb: Positive: (Zhang 2020) Fe: Positive: (Zhang 2020) Cu: Positive: (Zhang 2020) Si: Positive: (Zhang 2020) Ca: Positive: (Zhang 2020) As: Positive: (Zhang 2020) Se: Positive: (Zhang 2020) NH4+: Positive: (Zhang 2020) K+: Positive: (Zhang 2020)
	CXCL10	PM2.5: Positive: (Sun 2020: cg01654824)	N/A	Interferon Gamma Inducible Protein 10 (IP-10)	PM2.5: Positive: (Pope III 2016)	N/A
				Interleukin 8	PM2.5: Positive: (Pope III 2016) pb-PAHs: Negative: (Ladva 2018) PNC: Negative: (Ladva 2018)	PM2.5: Positive: (Zhang 2020 NO2: Negative: (Fiorito 2017) NOx: Negative: (Fiorito 2017; Mostafavi 2015) SO4: Positive: (Zhang 2020) EC: Positive: (Zhang 2020)
				Interleukin 12	PM2.5: Positive: (Siponen 2015; Gao 2020) CO: Positive: (Gao 2020) NO2: Positive: (Gao 2020) SO2: Positive: (Gao 2020)	N/A
				Interferon 2 Alpha	PM2.5: Positive: (Sun 2020)	N/A
Salmonella Infection
	IL6	PM2.5: Positive: (Fang 2022: cg10140158)	N/A	Interleukin 6	PM2.5: Positive: (Wang 2018; Chen 2018; Pope III 2016) PM10: Positive: (Tsai 2012) Negative: (Ruckerl 2014) PM10-2.5: Negative: (Ruckerl 2014) UFP: Negative: (Ruckerl 2014) CO: Positive: (Qui 2022) BC: Negative: (Ruckerl 2014) NO2: Negative: (Ruckerl 2014) NOx: Negative: (Ruckerl 2014) DE: Positive: (Mookherjee 2022) PPDE-A: Positive: (Ryu 2020) DEA: Positive: (Ryu 2020) pb-PAH: Positive: (Gauer 2017) As: Positive: (Gauer 2017) Hg: Positive: (Gauer 2017)	PM2.5: Positive: (Ahmed 2020; Zhang 2020; Laratta 2020; Hajat 2015) PM10: Positive: (Ahmed 2020) PM10-2.5: Positive: (Iyer 2022 (Men Only)) BC: Positive: (Laratta 2020) NOx: Positive: (Ahmed 2020) PNC: Positive: (Lane 2017 (Unadjusted Only)) EC: Positive: (Zhang 2020) Pb: Positive: (Zhang 2020) Zn: Positive: (Zhang 2020) K: Positive: (Zhang 2020) As: Positive: (Zhang 2020) Se: Positive: (Zhang 2020) NO3-: Positive: (Zhang 2020) Cl-: Positive: (Zhang 2020) K+: Positive: (Zhang 2020)
	IFNG	BC: Negative: (Bind 2014: No CpG Site) PM Mix: Positive: (Tobaldini 2018: cg66840192, cg66840186) O3: Positive: (Bind 2014: No CpG Site)	N/A	Interferon Gamma	PM2.5: Positive: (Gao 2020) CO: Positive: (Gao 2020) NO2: Positive: (Gao 2020) pb-PAHs: Positive: (Gauer 2017) Pb: Positive: (Gauer 2017) As: Positive: (Gauer 2017) Hg: Positive: (Gauer 2017)	N/A
	CCL3	PM2.5: Positive: (Fang 2022: cg01283843, cg11673594)	N/A	Macrophage Inflammatory Protein 1 Alpha	PM2.5: Positive: (Sun 2020; Pope III 2016)	PM2.5: Negative: (Fiorito 2017) NO2: Negative: (Fiorito 2017) NOx: Negative: (Fiorito 2017)
	CD14	PM10: Negative: (Cantone 2017: cg140632043, cg140632041, cg140632031)	N/A
	NOS2	PM2.5: Negative: (Chen 2015; Zhang 2019: No CpG Site)	N/A
	TLR4	PM10: Negative: (Cantone 2017: cg117704406, cg117704415) PM Mix: Negative: (Bellavia 2013: No CpG Site)	N/A
				Interleukin 1 Beta	PM10: Positive: (Tsai 2012) UFP: Positive: (Zhang 2022) CO: Positive: (Zhang 2022) NO2: Positive: (Zhang 2022) pb-PAHs: Positive: (Gauer 2017)	N/A
				Interleukin 8	PM2.5: Positive: (Pope III 2016) pb-PAHs: Negative: (Ladva 2018) PNC: Negative: (Ladva 2018)	PM2.5: Positive: (Zhang 2020 NO2: Negative: (Fiorito 2017) NOx: Negative: (Fiorito 2017; Mostafavi 2015) SO4: Positive: (Zhang 2020) EC: Positive: (Zhang 2020)
				Interleukin 18	O3: Positive: (Li 2019)	N/A
				Growth Related Oncogene Alpha	PM2.5: Negative: (Pope III 2016)	N/A
				Macrophage Inflammatory Protein 2 Alpha	UFP: Positive: (Zhang 2022) CO: Positive: (Zhang 2022) BC: Positive: (Zhang 2022) NO2: Positive: (Zhang 2022)	N/A
				Macrophage Inflammatory Protein 1 Beta	PM2.5: Positive: (Pope III 2016) NO2: Positive: (Xu 2018)	N/A
				Cell Division Control Protein 42 Homolog	DES: Positive: (Mookherjee 2018) DEA: Positive: (Mookherjee 2018)	N/A
				Cytoplasmic Dyein 1 Heavy Chain 1	DES: Positive: (Mookherjee 2018) DEA: Positive: (Mookherjee 2018)	N/A
Staphylococcus Aureas Infection
	ICAM1	PM2.5: Positive: (Fang 2022: cg16556968, cg13815314) Negative: (Fang 2022: cg05106269; Wang 2017, Lei 2019: No CpG Site) BC: Positive: (Bind 2014: No CpG Site O3: Negative: (Bind 2014: No CpG Site)	N/A	Intercellular Adhesion Molecule 1	PM2.5: Positive: (Pope III 2016; Bind 2016; Wang 2018; Bind 2012) Negative: (Hajat 2015) CO: Positive: (Bind 2012) BC: Positive: (Alexeeff 2011) NO2: Positive: (Bind 2012) O3: Negative: (Bind 2012) Pb: Negative: (Ladva 2018)	PM2.5: Positive: (Zhang 2020) Pb: Positive: (Zhang 2020) Fe: Positive: (Zhang 2020) Zn: Positive: (Zhang 2020) K: Positive: (Zhang 2020) Se: Positive: (Zhang 2020) NO3-: Positive: (Zhang 2020) Cl-: Positive: (Zhang 2020)
	IL10	PM2.5: Positive: (Fang 2022: cg14789529, cg15096505)	N/A	Interleukin 10	PM2.5: Positive: (Pope III 2016) UFP: Positive: (Zhang 2022) CO: Positive: (Zhang 2022) BC: Positive: (Zhang 2022) NO2: Positive: (Zhang 2022) pb-PAHs: Negative: (Gauer 2017) As: Positive: (Gauer 2017) Hg: Positive: (Gauer 2017)	PM2.5: Positive: (Laratta 2020) NOx: Negative: (Mostafavi 2015)
	SELP	N/A	PM2.5: Negative: (Nwanaji-Enwerem 2017: cg01459453)	P-Selectin	PM2.5: Positive: (David 2012) Negative: (Li 2019) PM10: Positive: (David 2012) CO: Positive: (David 2012) BC: Negative: (Li 2019) NO2: Positive: (David 2012) SO2: Positive: (David 2012) SO4: Positive: (David 2012) O3: Negative: (David 2012) OC: Positive: (David 2012) EC: Positive: (David 2012)
Systemic Lupus Erythematosus
	TNF	PM2.5: Positive: (Fang 2022: cg15989608, cg19124225, cg19978379) Negative: (Fang 2022: cg10651168, cg21222743, cg26729380; Wang 2017, Lei 2019: No CpG Site)	PM2.5: Negative: (Wang 2019: cg21370522)	Tumor Necrosis Factor Alpha	PM2.5: Positive: (Wang 2018; Pope III 2016) PM10: Positive: (Tsai 2011) CO: Positive: (Qiu 2022) SO2: Positive: (Qiu 2022) pb-PAH: Positive: (Ryu 2020) OC: Positive: (Lei 2019) EC: Positive: (Lei 2019) Pb: Positive: (Gauer 2017) Cu: Positive: (Lei 2019) Cr: Positive: (Lei 2019) Zn: Positive: (Lei 2019) Ti: Positive: (Lei 2019) Mn: Positive: (Lei 2019) K: Positive: (Lei 2019) Sr: Positive: (Lei 2019) Si: Positive: (Lei 2019) P: Positive: (Lei 2019) Ca: Positive: (Lei 2019) Ba: Positive: (Lei 2019) As: Positive: (Lei 2019, Gauer 2017) Hg: Positive: (Gauer 2017)	PM2.5: Positive: (Zhang 2020; Ahmed 2020) PM10: Positive: (Ahmed 2020) NOx: Positive: (Ahmed 2020) S04: Positive: (Zhang 2020) OC: Positive: (Zhang 2020) Pb: Positive: (Zhang 2020) Fe: Positive: (Zhang 2020) Cu: Positive: (Zhang 2020) Si: Positive: (Zhang 2020) Ca: Positive: (Zhang 2020) As: Positive: (Zhang 2020) Se: Positive: (Zhang 2020) NH4+: Positive: (Zhang 2020) K+: Positive: (Zhang 2020)
	CD40LG	PM2.5: Negative: (Sun 2020: cg06218285; Chen 2016, Lei 2019: No CpG Site)	N/A	Cluster of Differentiation 40 Ligand	PM2.5: Positive: (Wang 2018; Gao 2020; Chen 2018; David 2012; Sun 2020) Negative: (Pope III 2016) PM10-2.5: Negative: (Ruckerl 2014) NO2: Positive: (Gao 2020) SO2: Positive: (David 2012) SO4: Positive: (David 2012) EC: Positive: (Lei 2019; David 2012) Pb: Positive: (Lei 2019) Ti: Positive: (Lei 2019) K: Positive: (Lei 2019) Sr: Positive: (Lei 2019) Si: Positive: (Lei 2019) P: Positive: (Lei 2019) Ca: Positive: (Lei 2019) Ba: Positive: (Lei 2019) As: Positive: (Lei 2019)	N/A
	IL10	PM2.5: Positive: (Fang 2022: cg14789529, cg15096505)	N/A	Interleukin 10	PM2.5: Positive: (Pope III 2016) UFP: Positive: (Zhang 2022) CO: Positive: (Zhang 2022) BC: Positive: (Zhang 2022) NO2: Positive: (Zhang 2022) pb-PAHs: Negative: (Gauer 2017) As: Positive: (Gauer 2017) Hg: Positive: (Gauer 2017)	PM2.5: Positive: (Laratta 2020) NOx: Negative: (Mostafavi 2015)
	ACTN3	PM2.5: Negative: (Wang 2022: cg24912904)	N/A
				Complement C1q Subcomponent Subunit A	DES: Positive: (Mookherjee 2018) DEA: Positive: (Mookherjee 2018)	N/A
				Complement C3	N/A	PM2.5: Positive: (Azzouz 2022) PM10: Positive: (Azzouz 2022)
				Complement C4A	DES: Negative: (Mookherjee 2018) DEA: Negative: (Mookherjee 2018)	N/A
				Complement C4B	DES: Positive: (Mookherjee 2018) DEA: Positive: (Mookherjee 2018)	N/A
				Lupus La Protein	DES: Positive: (Mookherjee 2018) DEA: Positive: (Mookherjee 2018)	N/A
				Histone H4	DES: Positive: (Mookherjee 2018) DEA: Positive: (Mookherjee 2018)	N/A
							Phosphatidylserine (18:0/20:4)	PM2.5: Negative: (Chen 2019)	N/A
T-Cell Receptor Signaling Pathway
	TNF	PM2.5: Positive: (Fang 2022: cg15989608, cg19124225, cg19978379) Negative: (Fang 2022: cg10651168, cg21222743, cg26729380; Wang 2017, Lei 2019: No CpG Site)	PM2.5: Negative: (Wang 2019: cg21370522)	Tumor Necrosis Factor Alpha	PM2.5: Positive: (Wang 2018; Pope III 2016) PM10: Positive: (Tsai 2011) CO: Positive: (Qiu 2022) SO2: Positive: (Qiu 2022) pb-PAH: Positive: (Ryu 2020) OC: Positive: (Lei 2019) EC: Positive: (Lei 2019) Pb: Positive: (Gauer 2017) Cu: Positive: (Lei 2019) Cr: Positive: (Lei 2019) Zn: Positive: (Lei 2019) Ti: Positive: (Lei 2019) Mn: Positive: (Lei 2019) K: Positive: (Lei 2019) Sr: Positive: (Lei 2019) Si: Positive: (Lei 2019) P: Positive: (Lei 2019) Ca: Positive: (Lei 2019) Ba: Positive: (Lei 2019) As: Positive: (Lei 2019, Gauer 2017) Hg: Positive: (Gauer 2017)	PM2.5: Positive: (Zhang 2020; Ahmed 2020) PM10: Positive: (Ahmed 2020) NOx: Positive: (Ahmed 2020) S04: Positive: (Zhang 2020) OC: Positive: (Zhang 2020) Pb: Positive: (Zhang 2020) Fe: Positive: (Zhang 2020) Cu: Positive: (Zhang 2020) Si: Positive: (Zhang 2020) Ca: Positive: (Zhang 2020) As: Positive: (Zhang 2020) Se: Positive: (Zhang 2020) NH4+: Positive: (Zhang 2020) K+: Positive: (Zhang 2020)
	CD40LG	PM2.5: Negative: (Sun 2020: cg06218285; Chen 2016, Lei 2019: No CpG Site)	N/A	Cluster of Differentiation 40 Ligand	PM2.5: Positive: (Wang 2018; Gao 2020; Chen 2018; David 2012; Sun 2020) Negative: (Pope III 2016) PM10-2.5: Negative: (Ruckerl 2014) NO2: Positive: (Gao 2020) SO2: Positive: (David 2012) SO4: Positive: (David 2012) EC: Positive: (Lei 2019; David 2012) Pb: Positive: (Lei 2019) Ti: Positive: (Lei 2019) K: Positive: (Lei 2019) Sr: Positive: (Lei 2019) Si: Positive: (Lei 2019) P: Positive: (Lei 2019) Ca: Positive: (Lei 2019) Ba: Positive: (Lei 2019) As: Positive: (Lei 2019)	N/A
	IL10	PM2.5: Positive: (Fang 2022: cg14789529, cg15096505)	N/A	Interleukin 10	PM2.5: Positive: (Pope III 2016) UFP: Positive: (Zhang 2022) CO: Positive: (Zhang 2022) BC: Positive: (Zhang 2022) NO2: Positive: (Zhang 2022) pb-PAHs: Negative: (Gauer 2017) As: Positive: (Gauer 2017) Hg: Positive: (Gauer 2017)	PM2.5: Positive: (Laratta 2020) NOx: Negative: (Mostafavi 2015)
	IFNG	BC: Negative: (Bind 2014: No CpG Site) PM Mix: Positive: (Tobaldini 2018: cg66840192, cg66840186) O3: Positive: (Bind 2014: No CpG Site)	N/A	Interferon Gamma	PM2.5: Positive: (Gao 2020) CO: Positive: (Gao 2020) NO2: Positive: (Gao 2020) pb-PAHs: Positive: (Gauer 2017) Pb: Positive: (Gauer 2017) As: Positive: (Gauer 2017) Hg: Positive: (Gauer 2017)	N/A
	LIME1	O3: Negative: (Holliday 2022: cg21849932)	N/A
	MAP3K7	SO4: Negative: (Carmona 2015: No CpG Sites)	N/A
				Interleukin 2	PM2.5: Positive: (Gao 2020) PM10: Positive: (Gao 2020) CO: Positive: (Gao 2020) NO2: Positive: (Gao 2020) NOx: Negative: (Mostafavi 2015)	N/A
				Interleukin 5	NO2: Positive: (Gao 2020) PPDE-A: Positive: (Ryu 2020) DEA: Positive: (Ryu 2020)	N/A
				Interleukin 10	PM2.5: Positive: (Pope III 2016) UFP: Positive: (Zhang 2022) CO: Positive: (Zhang 2022) BC: Positive: (Zhang 2022) NO2: Positive: (Zhang 2022) pb-PAHs: Negative: (Gauer 2017) As: Positive: (Gauer 2017) Hg: Positive: (Gauer 2017)	PM2.5: Positive: (Laratta 2020) NOx: Negative: (Mostafavi 2015)
				Mitogen Activated Protein Kinase 1	DES: Positive: (Mookherjee 2018) DEA: Positive: (Mookherjee 2018)	N/A
				Protein Tyrosine Phosphatase Non-Receptor Type 6	DE: Negative: (Mookherjee 2022)	N/A
				Cell Division Control Protein 42 Homolog	DES: Positive: (Mookherjee 2018) DEA: Positive: (Mookherjee 2018)	N/A
TGF-Beta Signaling Pathway
	TNF	PM2.5: Positive: (Fang 2022: cg15989608, cg19124225, cg19978379) Negative: (Fang 2022: cg10651168, cg21222743, cg26729380; Wang 2017, Lei 2019: No CpG Site)	PM2.5: Negative: (Wang 2019: cg21370522)	Tumor Necrosis Factor Alpha	PM2.5: Positive: (Wang 2018; Pope III 2016) PM10: Positive: (Tsai 2011) CO: Positive: (Qiu 2022) SO2: Positive: (Qiu 2022) pb-PAH: Positive: (Ryu 2020) OC: Positive: (Lei 2019) EC: Positive: (Lei 2019) Pb: Positive: (Gauer 2017) Cu: Positive: (Lei 2019) Cr: Positive: (Lei 2019) Zn: Positive: (Lei 2019) Ti: Positive: (Lei 2019) Mn: Positive: (Lei 2019) K: Positive: (Lei 2019) Sr: Positive: (Lei 2019) Si: Positive: (Lei 2019) P: Positive: (Lei 2019) Ca: Positive: (Lei 2019) Ba: Positive: (Lei 2019) As: Positive: (Lei 2019, Gauer 2017) Hg: Positive: (Gauer 2017)	PM2.5: Positive: (Zhang 2020; Ahmed 2020) PM10: Positive: (Ahmed 2020) NOx: Positive: (Ahmed 2020) S04: Positive: (Zhang 2020) OC: Positive: (Zhang 2020) Pb: Positive: (Zhang 2020) Fe: Positive: (Zhang 2020) Cu: Positive: (Zhang 2020) Si: Positive: (Zhang 2020) Ca: Positive: (Zhang 2020) As: Positive: (Zhang 2020) Se: Positive: (Zhang 2020) NH4+: Positive: (Zhang 2020) K+: Positive: (Zhang 2020)
	IFNG	BC: Negative: (Bind 2014: No CpG Site) PM Mix: Positive: (Tobaldini 2018: cg66840192, cg66840186) O3: Positive: (Bind 2014: No CpG Site)	N/A	Interferon Gamma	PM2.5: Positive: (Gao 2020) CO: Positive: (Gao 2020) NO2: Positive: (Gao 2020) pb-PAHs: Positive: (Gauer 2017) Pb: Positive: (Gauer 2017) As: Positive: (Gauer 2017) Hg: Positive: (Gauer 2017)	N/A
	TGFB1	SO4: Negative: (Carmona 2015)	N/A
	RPS6KB2	N/A	PM2.5: Positive: (Dai 2017: cg2645783)
				Mitogen Activated Protein Kinase 1	DES: Positive: (Mookherjee 2018) DEA: Positive: (Mookherjee 2018)	N/A
				Thrombospondin 1	DE: Negative: (Mookherjee 2022)	N/A
				Bone Morphogenic Protein 4	UFP: Positive: (Zhang 2022) CO: Positive: (Zhang 2022) BC: Positive: (Zhang 2022) NO2: Positive: (Zhang 2022)	N/A
				Serine/Threonine-Protein Phosphatase A2 65 kDa Regulatory Subunit A Alpha Isoform	DES: Negative: (Mookherjee 2018) DEA: Negative: (Mookherjee 2018)	N/A
Toll-Like Receptor Signaling Pathway
	TNF	PM2.5: Positive: (Fang 2022: cg15989608, cg19124225, cg19978379) Negative: (Fang 2022: cg10651168, cg21222743, cg26729380; Wang 2017, Lei 2019: No CpG Site)	PM2.5: Negative: (Wang 2019: cg21370522)	Tumor Necrosis Factor Alpha	PM2.5: Positive: (Wang 2018; Pope III 2016) PM10: Positive: (Tsai 2011) CO: Positive: (Qiu 2022) SO2: Positive: (Qiu 2022) pb-PAH: Positive: (Ryu 2020) OC: Positive: (Lei 2019) EC: Positive: (Lei 2019) Pb: Positive: (Gauer 2017) Cu: Positive: (Lei 2019) Cr: Positive: (Lei 2019) Zn: Positive: (Lei 2019) Ti: Positive: (Lei 2019) Mn: Positive: (Lei 2019) K: Positive: (Lei 2019) Sr: Positive: (Lei 2019) Si: Positive: (Lei 2019) P: Positive: (Lei 2019) Ca: Positive: (Lei 2019) Ba: Positive: (Lei 2019) As: Positive: (Lei 2019, Gauer 2017) Hg: Positive: (Gauer 2017)	PM2.5: Positive: (Zhang 2020; Ahmed 2020) PM10: Positive: (Ahmed 2020) NOx: Positive: (Ahmed 2020) S04: Positive: (Zhang 2020) OC: Positive: (Zhang 2020) Pb: Positive: (Zhang 2020) Fe: Positive: (Zhang 2020) Cu: Positive: (Zhang 2020) Si: Positive: (Zhang 2020) Ca: Positive: (Zhang 2020) As: Positive: (Zhang 2020) Se: Positive: (Zhang 2020) NH4+: Positive: (Zhang 2020) K+: Positive: (Zhang 2020)
	IL6	PM2.5: Positive: (Fang 2022: cg10140158)	N/A	Interleukin 6	PM2.5: Positive: (Wang 2018; Chen 2018; Pope III 2016) PM10: Positive: (Tsai 2012) Negative: (Ruckerl 2014) PM10-2.5: Negative: (Ruckerl 2014) UFP: Negative: (Ruckerl 2014) CO: Positive: (Qui 2022) BC: Negative: (Ruckerl 2014) NO2: Negative: (Ruckerl 2014) NOx: Negative: (Ruckerl 2014) DE: Positive: (Mookherjee 2022) PPDE-A: Positive: (Ryu 2020) DEA: Positive: (Ryu 2020) pb-PAH: Positive: (Gauer 2017) As: Positive: (Gauer 2017) Hg: Positive: (Gauer 2017)	PM2.5: Positive: (Ahmed 2020; Zhang 2020; Laratta 2020; Hajat 2015) PM10: Positive: (Ahmed 2020) PM10-2.5: Positive: (Iyer 2022 (Men Only)) BC: Positive: (Laratta 2020) NOx: Positive: (Ahmed 2020) PNC: Positive: (Lane 2017 (Unadjusted Only)) EC: Positive: (Zhang 2020) Pb: Positive: (Zhang 2020) Zn: Positive: (Zhang 2020) K: Positive: (Zhang 2020) As: Positive: (Zhang 2020) Se: Positive: (Zhang 2020) NO3-: Positive: (Zhang 2020) Cl-: Positive: (Zhang 2020) K+: Positive: (Zhang 2020)
	CXCL10	PM2.5: Positive: (Sun 2020: cg01654824)	N/A	Interferon Gamma Inducible Protein 10 (IP-10)	PM2.5: Positive: (Pope III 2016)	N/A
	CCL3	PM2.5: Positive: (Fang 2022: cg01283843, cg11673594)	N/A	Macrophage Inflammatory Protein 1 Alpha	PM2.5: Positive: (Sun 2020; Pope III 2016)	PM2.5: Negative: (Fiorito 2017) NO2: Negative: (Fiorito 2017) NOx: Negative: (Fiorito 2017)
	MAP3K7	SO4: Negative: (Carmona 2015: No CpG Sites)	N/A
	TLR2	PM2.5: Negative: (Fang 2022: cg15801357) BC: Positive: (Bind 2014: No CpG Site)	N/A
	TLR4	PM10: Negative: (Cantone 2017: cg117704406, cg117704415) PM Mix: Negative: (Bellavia 2013: No CpG Site)	N/A
	CD14	PM10: Negative: (Cantone 2017: cg140632043, cg140632041, cg140632031)	N/A
				Interleukin 1 Beta	PM10: Positive: (Tsai 2012) UFP: Positive: (Zhang 2022) CO: Positive: (Zhang 2022) NO2: Positive: (Zhang 2022) pb-PAHs: Positive: (Gauer 2017)	N/A
				Interleukin 8	PM2.5: Positive: (Pope III 2016) pb-PAHs: Negative: (Ladva 2018) PNC: Negative: (Ladva 2018)	PM2.5: Positive: (Zhang 2020 NO2: Negative: (Fiorito 2017) NOx: Negative: (Fiorito 2017; Mostafavi 2015) SO4: Positive: (Zhang 2020) EC: Positive: (Zhang 2020)
				Interleukin 12	PM2.5: Positive: (Siponen 2015; Gao 2020) CO: Positive: (Gao 2020) NO2: Positive: (Gao 2020) SO2: Positive: (Gao 2020)	N/A
				Interferon 2 Alpha	PM2.5: Positive: (Sun 2020)	N/A
				Interferon-Inducible T-Cell Alpha Chemoattractant	UFP: Positive: (Zhang 2022) CO: Positive: (Zhang 2022) BC: Positive: (Zhang 2022) NO2: Positive: (Zhang 2022)	N/A
				Macrophage Inflammatory Protein 1 Beta	PM2.5: Positive: (Pope III 2016) NO2: Positive: (Xu 2018)
				Mitogen Activated Protein Kinase 1	DES: Positive: (Mookherjee 2018) DEA: Positive: (Mookherjee 2018)	N/A
Toxoplasmosis
	TNF	PM2.5: Positive: (Fang 2022: cg15989608, cg19124225, cg19978379) Negative: (Fang 2022: cg10651168, cg21222743, cg26729380; Wang 2017, Lei 2019: No CpG Site)	PM2.5: Negative: (Wang 2019: cg21370522)	Tumor Necrosis Factor Alpha	PM2.5: Positive: (Wang 2018; Pope III 2016) PM10: Positive: (Tsai 2011) CO: Positive: (Qiu 2022) SO2: Positive: (Qiu 2022) pb-PAH: Positive: (Ryu 2020) OC: Positive: (Lei 2019) EC: Positive: (Lei 2019) Pb: Positive: (Gauer 2017) Cu: Positive: (Lei 2019) Cr: Positive: (Lei 2019) Zn: Positive: (Lei 2019) Ti: Positive: (Lei 2019) Mn: Positive: (Lei 2019) K: Positive: (Lei 2019) Sr: Positive: (Lei 2019) Si: Positive: (Lei 2019) P: Positive: (Lei 2019) Ca: Positive: (Lei 2019) Ba: Positive: (Lei 2019) As: Positive: (Lei 2019, Gauer 2017) Hg: Positive: (Gauer 2017)	PM2.5: Positive: (Zhang 2020; Ahmed 2020) PM10: Positive: (Ahmed 2020) NOx: Positive: (Ahmed 2020) S04: Positive: (Zhang 2020) OC: Positive: (Zhang 2020) Pb: Positive: (Zhang 2020) Fe: Positive: (Zhang 2020) Cu: Positive: (Zhang 2020) Si: Positive: (Zhang 2020) Ca: Positive: (Zhang 2020) As: Positive: (Zhang 2020) Se: Positive: (Zhang 2020) NH4+: Positive: (Zhang 2020) K+: Positive: (Zhang 2020)
	CD40LG	PM2.5: Negative: (Sun 2020: cg06218285; Chen 2016, Lei 2019: No CpG Site)	N/A	Cluster of Differentiation 40 Ligand	PM2.5: Positive: (Wang 2018; Gao 2020; Chen 2018; David 2012; Sun 2020) Negative: (Pope III 2016) PM10-2.5: Negative: (Ruckerl 2014) NO2: Positive: (Gao 2020) SO2: Positive: (David 2012) SO4: Positive: (David 2012) EC: Positive: (Lei 2019; David 2012) Pb: Positive: (Lei 2019) Ti: Positive: (Lei 2019) K: Positive: (Lei 2019) Sr: Positive: (Lei 2019) Si: Positive: (Lei 2019) P: Positive: (Lei 2019) Ca: Positive: (Lei 2019) Ba: Positive: (Lei 2019) As: Positive: (Lei 2019)	N/A
	IL10	PM2.5: Positive: (Fang 2022: cg14789529, cg15096505)	N/A	Interleukin 10	PM2.5: Positive: (Pope III 2016) UFP: Positive: (Zhang 2022) CO: Positive: (Zhang 2022) BC: Positive: (Zhang 2022) NO2: Positive: (Zhang 2022) pb-PAHs: Negative: (Gauer 2017) As: Positive: (Gauer 2017) Hg: Positive: (Gauer 2017)	PM2.5: Positive: (Laratta 2020) NOx: Negative: (Mostafavi 2015)
	IFNG	BC: Negative: (Bind 2014: No CpG Site) PM Mix: Positive: (Tobaldini 2018: cg66840192, cg66840186) O3: Positive: (Bind 2014: No CpG Site)	N/A	Interferon Gamma	PM2.5: Positive: (Gao 2020) CO: Positive: (Gao 2020) NO2: Positive: (Gao 2020) pb-PAHs: Positive: (Gauer 2017) Pb: Positive: (Gauer 2017) As: Positive: (Gauer 2017) Hg: Positive: (Gauer 2017)	N/A
	MAP3K7	SO4: Negative: (Carmona 2015: No CpG Sites)	N/A
	TGFB1	SO4: Negative: (Carmona 2015)	N/A
	NOS2	PM2.5: Negative: (Chen 2015; Zhang 2019: No CpG Site)	N/A
	TLR2	PM2.5: Negative: (Fang 2022: cg15801357) BC: Positive: (Bind 2014: No CpG Site)	N/A
	TLR4	PM10: Negative: (Cantone 2017: cg117704406, cg117704415) PM Mix: Negative: (Bellavia 2013: No CpG Site)	N/A
	GNAI3	PM2.5: Positive: (Li 2018: cg26282150)	N/A
				Interleukin 12	PM2.5: Positive: (Siponen 2015; Gao 2020) CO: Positive: (Gao 2020) NO2: Positive: (Gao 2020) SO2: Positive: (Gao 2020)	N/A
				Mitogen Activated Protein Kinase 1	DES: Positive: (Mookherjee 2018) DEA: Positive: (Mookherjee 2018)	N/A
				Signal Transducer and Activator of Transcription 3	DE: Positive: (Mookherjee 2022)	N/A
Tuberculosis
	TNF	PM2.5: Positive: (Fang 2022: cg15989608, cg19124225, cg19978379) Negative: (Fang 2022: cg10651168, cg21222743, cg26729380; Wang 2017, Lei 2019: No CpG Site)	PM2.5: Negative: (Wang 2019: cg21370522)	Tumor Necrosis Factor Alpha	PM2.5: Positive: (Wang 2018; Pope III 2016) PM10: Positive: (Tsai 2011) CO: Positive: (Qiu 2022) SO2: Positive: (Qiu 2022) pb-PAH: Positive: (Ryu 2020) OC: Positive: (Lei 2019) EC: Positive: (Lei 2019) Pb: Positive: (Gauer 2017) Cu: Positive: (Lei 2019) Cr: Positive: (Lei 2019) Zn: Positive: (Lei 2019) Ti: Positive: (Lei 2019) Mn: Positive: (Lei 2019) K: Positive: (Lei 2019) Sr: Positive: (Lei 2019) Si: Positive: (Lei 2019) P: Positive: (Lei 2019) Ca: Positive: (Lei 2019) Ba: Positive: (Lei 2019) As: Positive: (Lei 2019, Gauer 2017) Hg: Positive: (Gauer 2017)	PM2.5: Positive: (Zhang 2020; Ahmed 2020) PM10: Positive: (Ahmed 2020) NOx: Positive: (Ahmed 2020) S04: Positive: (Zhang 2020) OC: Positive: (Zhang 2020) Pb: Positive: (Zhang 2020) Fe: Positive: (Zhang 2020) Cu: Positive: (Zhang 2020) Si: Positive: (Zhang 2020) Ca: Positive: (Zhang 2020) As: Positive: (Zhang 2020) Se: Positive: (Zhang 2020) NH4+: Positive: (Zhang 2020) K+: Positive: (Zhang 2020)
	IL6	PM2.5: Positive: (Fang 2022: cg10140158)	N/A	Interleukin 6	PM2.5: Positive: (Wang 2018; Chen 2018; Pope III 2016) PM10: Positive: (Tsai 2012) Negative: (Ruckerl 2014) PM10-2.5: Negative: (Ruckerl 2014) UFP: Negative: (Ruckerl 2014) CO: Positive: (Qui 2022) BC: Negative: (Ruckerl 2014) NO2: Negative: (Ruckerl 2014) NOx: Negative: (Ruckerl 2014) DE: Positive: (Mookherjee 2022) PPDE-A: Positive: (Ryu 2020) DEA: Positive: (Ryu 2020) pb-PAH: Positive: (Gauer 2017) As: Positive: (Gauer 2017) Hg: Positive: (Gauer 2017)	PM2.5: Positive: (Ahmed 2020; Zhang 2020; Laratta 2020; Hajat 2015) PM10: Positive: (Ahmed 2020) PM10-2.5: Positive: (Iyer 2022 (Men Only)) BC: Positive: (Laratta 2020) NOx: Positive: (Ahmed 2020) PNC: Positive: (Lane 2017 (Unadjusted Only)) EC: Positive: (Zhang 2020) Pb: Positive: (Zhang 2020) Zn: Positive: (Zhang 2020) K: Positive: (Zhang 2020) As: Positive: (Zhang 2020) Se: Positive: (Zhang 2020) NO3-: Positive: (Zhang 2020) Cl-: Positive: (Zhang 2020) K+: Positive: (Zhang 2020)
	IL10	PM2.5: Positive: (Fang 2022: cg14789529, cg15096505)	N/A	Interleukin 10	PM2.5: Positive: (Pope III 2016) UFP: Positive: (Zhang 2022) CO: Positive: (Zhang 2022) BC: Positive: (Zhang 2022) NO2: Positive: (Zhang 2022) pb-PAHs: Negative: (Gauer 2017) As: Positive: (Gauer 2017) Hg: Positive: (Gauer 2017)	PM2.5: Positive: (Laratta 2020) NOx: Negative: (Mostafavi 2015)
	IFNG	BC: Negative: (Bind 2014: No CpG Site) PM Mix: Positive: (Tobaldini 2018: cg66840192, cg66840186) O3: Positive: (Bind 2014: No CpG Site)	N/A	Interferon Gamma	PM2.5: Positive: (Gao 2020) CO: Positive: (Gao 2020) NO2: Positive: (Gao 2020) pb-PAHs: Positive: (Gauer 2017) Pb: Positive: (Gauer 2017) As: Positive: (Gauer 2017) Hg: Positive: (Gauer 2017)	N/A
	NOS2	PM2.5: Negative: (Chen 2015; Zhang 2019: No CpG Site)	N/A
	TLR2	PM2.5: Negative: (Fang 2022: cg15801357) BC: Positive: (Bind 2014: No CpG Site)	N/A
	TLR4	PM10: Negative: (Cantone 2017: cg117704406, cg117704415) PM Mix: Negative: (Bellavia 2013: No CpG Site)	N/A
	CD14	PM10: Negative: (Cantone 2017: cg140632043, cg140632041, cg140632031)	N/A
	TGFB1	SO4: Negative: (Carmona 2015)	N/A
				Interleukin 1 Beta	PM10: Positive: (Tsai 2012) UFP: Positive: (Zhang 2022) CO: Positive: (Zhang 2022) NO2: Positive: (Zhang 2022) pb-PAHs: Positive: (Gauer 2017)	N/A
				Interleukin 12	PM2.5: Positive: (Siponen 2015; Gao 2020) CO: Positive: (Gao 2020) NO2: Positive: (Gao 2020) SO2: Positive: (Gao 2020)	N/A
				Interleukin 18	O3: Positive: (Li 2019)	N/A
				Interferon 2 Alpha	PM2.5: Positive: (Sun 2020)	N/A
				Complement C3	N/A	PM2.5: Positive: (Azzouz 2022) PM10: Positive: (Azzouz 2022)
				Ras-Related Protein Rab-5C	DES: Positive: (Mookherjee 2018) DEA: Positive: (Mookherjee 2018)	N/A
							Sphingosine-1-Phosphate	UFP: Negative: (Nassan 2021) Ni: Positive: (Nassan 2021)	N/A
Type I Diabetes Mellitus
	TNF	PM2.5: Positive: (Fang 2022: cg15989608, cg19124225, cg19978379) Negative: (Fang 2022: cg10651168, cg21222743, cg26729380; Wang 2017, Lei 2019: No CpG Site)	PM2.5: Negative: (Wang 2019: cg21370522)	Tumor Necrosis Factor Alpha	PM2.5: Positive: (Wang 2018; Pope III 2016) PM10: Positive: (Tsai 2011) CO: Positive: (Qiu 2022) SO2: Positive: (Qiu 2022) pb-PAH: Positive: (Ryu 2020) OC: Positive: (Lei 2019) EC: Positive: (Lei 2019) Pb: Positive: (Gauer 2017) Cu: Positive: (Lei 2019) Cr: Positive: (Lei 2019) Zn: Positive: (Lei 2019) Ti: Positive: (Lei 2019) Mn: Positive: (Lei 2019) K: Positive: (Lei 2019) Sr: Positive: (Lei 2019) Si: Positive: (Lei 2019) P: Positive: (Lei 2019) Ca: Positive: (Lei 2019) Ba: Positive: (Lei 2019) As: Positive: (Lei 2019, Gauer 2017) Hg: Positive: (Gauer 2017)	PM2.5: Positive: (Zhang 2020; Ahmed 2020) PM10: Positive: (Ahmed 2020) NOx: Positive: (Ahmed 2020) S04: Positive: (Zhang 2020) OC: Positive: (Zhang 2020) Pb: Positive: (Zhang 2020) Fe: Positive: (Zhang 2020) Cu: Positive: (Zhang 2020) Si: Positive: (Zhang 2020) Ca: Positive: (Zhang 2020) As: Positive: (Zhang 2020) Se: Positive: (Zhang 2020) NH4+: Positive: (Zhang 2020) K+: Positive: (Zhang 2020)
	IFNG	BC: Negative: (Bind 2014: No CpG Site) PM Mix: Positive: (Tobaldini 2018: cg66840192, cg66840186) O3: Positive: (Bind 2014: No CpG Site)	N/A	Interferon Gamma	PM2.5: Positive: (Gao 2020) CO: Positive: (Gao 2020) NO2: Positive: (Gao 2020) pb-PAHs: Positive: (Gauer 2017) Pb: Positive: (Gauer 2017) As: Positive: (Gauer 2017) Hg: Positive: (Gauer 2017)	N/A
	LTA	N/A	PM10: Positive: (Kyeong Lee 2019: DMR:chr6:31539539-31540750)
				Interleukin 1 Beta	PM10: Positive: (Tsai 2012) UFP: Positive: (Zhang 2022) CO: Positive: (Zhang 2022) NO2: Positive: (Zhang 2022) pb-PAHs: Positive: (Gauer 2017)	N/A
				Interleukin 2	PM2.5: Positive: (Gao 2020) PM10: Positive: (Gao 2020) CO: Positive: (Gao 2020) NO2: Positive: (Gao 2020) NOx: Negative: (Mostafavi 2015)	N/A
				Interleukin 12	PM2.5: Positive: (Siponen 2015; Gao 2020) CO: Positive: (Gao 2020) NO2: Positive: (Gao 2020) SO2: Positive: (Gao 2020)	N/A
							Nitric Oxide	PM2.5: Positive (Chen 2015, Zhang 2019)	N/A
Type II Diabetes Mellitus
	TNF	PM2.5: Positive: (Fang 2022: cg15989608, cg19124225, cg19978379) Negative: (Fang 2022: cg10651168, cg21222743, cg26729380; Wang 2017, Lei 2019: No CpG Site)	PM2.5: Negative: (Wang 2019: cg21370522)	Tumor Necrosis Factor Alpha	PM2.5: Positive: (Wang 2018; Pope III 2016) PM10: Positive: (Tsai 2011) CO: Positive: (Qiu 2022) SO2: Positive: (Qiu 2022) pb-PAH: Positive: (Ryu 2020) OC: Positive: (Lei 2019) EC: Positive: (Lei 2019) Pb: Positive: (Gauer 2017) Cu: Positive: (Lei 2019) Cr: Positive: (Lei 2019) Zn: Positive: (Lei 2019) Ti: Positive: (Lei 2019) Mn: Positive: (Lei 2019) K: Positive: (Lei 2019) Sr: Positive: (Lei 2019) Si: Positive: (Lei 2019) P: Positive: (Lei 2019) Ca: Positive: (Lei 2019) Ba: Positive: (Lei 2019) As: Positive: (Lei 2019, Gauer 2017) Hg: Positive: (Gauer 2017)	PM2.5: Positive: (Zhang 2020; Ahmed 2020) PM10: Positive: (Ahmed 2020) NOx: Positive: (Ahmed 2020) S04: Positive: (Zhang 2020) OC: Positive: (Zhang 2020) Pb: Positive: (Zhang 2020) Fe: Positive: (Zhang 2020) Cu: Positive: (Zhang 2020) Si: Positive: (Zhang 2020) Ca: Positive: (Zhang 2020) As: Positive: (Zhang 2020) Se: Positive: (Zhang 2020) NH4+: Positive: (Zhang 2020) K+: Positive: (Zhang 2020)
	IRS2	N/A	NO2: Negative: (Kyeong Lee 2019: cg26583725)
				Mitogen Activated Protein Kinase 1	DES: Positive: (Mookherjee 2018) DEA: Positive: (Mookherjee 2018)	N/A
				Insulin Receptor	UFP: Positive: (Zhang 2022) CO: Positive: (Zhang 2022) BC: Positive: (Zhang 2022) NO2: Positive: (Zhang 2022)	N/A
							Glucose	TRAP: Negative: (Zhang 2022) O3: Positive: (Cheng 2018)	N/A
							Pyruvate	PM2.5: Negative: (Tang 2022)	N/A
Vascular Smooth Muscle Contraction
	GNAS	N/A	PM2.5: Negative: (Nwanaji-Enwerem 2017: cg14597908)
				Mitogen Activated Protein Kinase 1	DES: Positive: (Mookherjee 2018) DEA: Positive: (Mookherjee 2018)	N/A
				Endoglin	UFP: Positive (Zhang 2022) BC: Positive (Zhang 2022) NO2: Positive: (Zhang 2022) CO: Positive: (Zhang 2022)	N/A
				Protein Kinase C Beta Type	DE: Negative: (Mookherjee 2022)	N/A
							Arachidonate	TRAP: Positive: (Mu 2019) Negative: (Du 2022)	N/A
							20-HETE	PM2.5: Positive: (Wang 2021)	N/A
							Prostaglandin I2	EC: Positive: (Walker 2022 (Daily))	N/A
							Nitric Oxide	PM2.5: Positive (Chen 2015, Zhang 2019)	N/A
VEGF Signaling Pathway
				Vascular Endothelial Growth Factor Alpha	NO2: Positive: (Gao 2020)	NOx: Positive: (Fiorito 2017)
				Protein Kinase C Beta Type	DE: Negative: (Mookherjee 2022)	N/A
				Cell Division Control Protein 42 Homolog	DES: Positive: (Mookherjee 2018) DEA: Positive: (Mookherjee 2018)	N/A
							Prostaglandin I2	EC: Positive: (Walker 2022 (Daily))	N/A
							Nitric Oxide	PM2.5: Positive (Chen 2015, Zhang 2019)	N/A
Viral Myocarditis
	CD40LG	PM2.5: Negative: (Sun 2020: cg06218285; Chen 2016, Lei 2019: No CpG Site)	N/A	Cluster of Differentiation 40 Ligand	PM2.5: Positive: (Wang 2018; Gao 2020; Chen 2018; David 2012; Sun 2020) Negative: (Pope III 2016) PM10-2.5: Negative: (Ruckerl 2014) NO2: Positive: (Gao 2020) SO2: Positive: (David 2012) SO4: Positive: (David 2012) EC: Positive: (Lei 2019; David 2012) Pb: Positive: (Lei 2019) Ti: Positive: (Lei 2019) K: Positive: (Lei 2019) Sr: Positive: (Lei 2019) Si: Positive: (Lei 2019) P: Positive: (Lei 2019) Ca: Positive: (Lei 2019) Ba: Positive: (Lei 2019) As: Positive: (Lei 2019)	N/A

### Sheet: Table 8
Genes (Short-term)	Genes (Long-term)	Proteins (Short-term)	Proteins (Long-term)	Metabolites (Short-term)	Metabolites (Long-term)
F2		CRP	CRP	Methionine
F2R		TNF	TNF	L-Isoleucine	L-Isoleucine
	F2RL3	LTA		L-Lysine
F3		LTBR		Histidine	Histidine
TNFRSF8			TNFRSF1B
TNFRSF11B		TNFRSF8			Cystine
CD40LG		TNFRSF11B			L-Cysteine
ICAM1		CD40LG		Glutamine	Glutamine
CSF2		CSF2RA		L-Alanine	L-Alanine
CSF3		CSF2		Proline	Proline
ICAM1		CSF3	CSF3	Sarcosine	Sarcosine
VCAM1		ICAM1	ICAM1	Pipecolic Acid
IL1RN		VCAM1		Pyroglutamic Acid
IL1B			IL1RN	Homocysteine
IL2		IL1A		Phosphocreatine
MAG		IL1B			Betaine
	SELP	IL2			Homoserine
NOS2		IL3		Norleucine	Norleucine
IL7		IL4		Arginosuccinic Acid
CXCL8		IL5		3-Lodo-L-Tyrosine
TLR2		IL6	IL6	Cystathionine Sulfoxide
IL12A		IL7		Threonylphenylalanine
IL12B		CXCL8	CXCL8	5-Hydroxylysine
IL13		IL9			Gamma-Glutamyl-Alpha-Lysine
TLR4		IL10	IL10	Methionine Sulfoxide
IL18		IL12A		Gamma-Glutamylmethionine	Gamma-Glutamylmethionine
IL18R1		IL12B			Carnosine
IL36B		IL13		Lysyl-Tyrosine
IFNG		IL15		Isoleucyl-Threonine
SELE		IL16		Prolyl-Arginine
MPO		IL17A	IL17A	Y-Glutamyl Ornithine
IFNA2		IL18		L-Cysteinylglycine Disulfide	L-Cysteinylglycine Disulfide
IL6		IL18R1		Cysteinylglycine
IL10		IL23A			Gamma-Glutamylalanine
ARG2		IL36B			Gamma-Glutamylglycine
TNF	TNF	SELP			Gamma-Glutamylglutamine
	TNFRSF13C	SELE		Gamma-Glutamylglutamic Acid
CRP		MPO		Gamma-Glutamylvaline
CCL2		IFNA2		Gamma-Glutamylisoleucine	Gamma-Glutamylisoleucine
CCL3		IFNG		Gamma-Glutamylthreonine
CD40LG			ORM1	S-Lactoylglutathione
CD14		AGER		Glutathione	Glutathione
CD72	CD72	SFTPD		Enkephalin L
CSF2		SCGB1A1		S-(PGA1)-Glutathione
FGF2		CST1			Ergothioneine
	FGFBP3	CST2		Creatine
CX3CL1		TLR2		L-Carnitine
CXCL10		MFGE8		3-Hydroxykynurenine
SERPINE1		VEGFA		N-Acetylglutamine
SERBP1		FGF2		N-Acetylserine
EDN1		UBE2I			Alpha-Hydroxyisocaproate
EDNRB		PLA2G7	PLA2G7	Cysteine S-Sulfate	Cysteine S-Sulfate
ACE		PDGFA		Pyrrolidonecarboxylic Acid
	CASZ1	PDGFB		Asymmetric Dimethylarginine
	DHRS3	PDGFD		L-Glutamate-5-Semialdehyde
	CDC5L	IGFBP1		N-(omega)-Hydroxyarginine
	FBXO25	IGFBP2		Beta-Citryl-L-glutamic acid
	CUEDC2	IGFBP3		N-Acetylserotonin
	RPS6KB2	TGFA			N-Acetylglycine
RPS6KA3		EGF		N-Heptanoylglycine
	RPS25	ENG		Histamine	Histamine
	TRAPPC4	CXCL1		N-Acetyl-L-Aspartate
	ONECUT1	CXCL2		Hypotaurine
	TPM1	CXCL3		Agmatine
	SLFN11	CXCL5			Kynurenine
	CYTH1	CXCL7		Melatonin
	RNF138	CXCL10		6-Hydroxymelatonin
	RNF2	CXCL11		Serotonin
	MYPOP	CCL2	CCL2	D-Proline
	REEP6	CCL3	CCL3	L-Allothreonine
NPHP3-AS1	NPHP3-AS1	CCL4		D-Glutamine
ACVR2B-AS1		CCL7		Palmitoleate
SMIM12		CCL11	CCL11	Oleate
SMIM14		CCL17		Phytanic Acid
C2orf73		CCL20		12-Hydroxydodecanoic Acid
CPLANE1		CCL22		palmitoylethanolamide
	FMC1	CCL23		Sebacate
	EQTN	CCL26		3-Hydroxyoctanoate
	AAMDC	CX3CL1		Eicosenoate
	LINC00261	MMP1		Pentadecanoate
	OCSTAMP	MMP2		Myristoleate
	YBEY	MMP3		Caprylate
	CBY1	MMP7		Caprate
	FOXO4	MMP8		Capric Acid
	WDR46	MMP9		Docasatrienoate
	WDR90	MMP12		Arachidonate
	DBP	TIMP1		Arachidonic Acid
	EPHB2	TIMP2		Mead Acid
	MCF2L		SERPINA1		2-Hydroxy Valeric Acid
	MEIS2	SERPINA5		Gamma-Linolenic Acid
	CACNA2D1	SERPINE1	SERPINE1	Hexonic Acid
		PLAT	PLAT	9-Decenoic Acid
	TRMT10A		PLAU	Alpha-Dimorphecolic Acid
	PATL2	NTRK1		Stearic Acid
	TENM3	LYN		Leukotriene C4
	COL17A1		KRKCB		Leukotriene E4
	TRIM15	CKB		Alpha-Linoleic Acid	Alpha-Linoleic Acid
	TRIM39	MAPK1		8-Hydroxyoctanoate	8-Hydroxyoctanoate
TRIM45		FLT3		Heptanoate
	RPP21	C1QA		9,10-DiHOME	9,10-DiHOME
	HCG18		C3	9,12,13-TriHOME
	SMG6	C4A		9-HODE	9-HODE
	PES1	C4B		13(S)-HPODE
ZMIZ1		CD93		12,13-DHOME
	ZMIZ2	ACE		Propanoyl-CoA
	PSMB9	EDN1			5-HETE
TTC38	TTC38	FGA	FGA		11-HETE
	AP1S3	FGB	FGB		12-HETE
	ARF5	FGG	FGG	15-HETE
	GNG2	VWF		20-HETE
	PTCD2	F3		5,6-DHET
	AKNA	F7		8,9-DHET
	SYTL2	THBS1		11,12-DHET
	STK38L	POSTN		14,15-DHET
	IRS2		CP	Ethyl Stearate
CLCA3P			HP		4-Oxononanal
	PPP1R18	TF		4-Hydroxynonenal
	PPP1R35	LCN1			Thromboxane A2
	PPP1R12C	APOB		Thromboxane B2	Thromboxane B2
PPP2R2C		APOA1		Malondialdehyde
	PPP4R3A	APOM		8-Isoprostane
FAM172A		FTL		Triglyceride
	FAM166C	COPG1		15-Keto-Prostaglandin E2
FAM110B		TUBB4B		Prostaglandin D2
FAM50B	FAM50B	TUBB			Prostaglandin I2
DUS3L		CHMP4B			Prostaglandin F2a
ASCC2		FCGBP		Acylcarnitine
APBB1IP		BMP4		Linoleyl Carnitine
SBF1		NRP2		Vaccenyl Carnitine
GNAT1		OSCAR		L-Octanoylcarnitine
GNAI3		KRT14		2-Trans,4-Cis-Decadienoylcarnitine
	GNAS	KRT16		3-Hydroxyhexadecanoylcarnitine
GNAS-AS1		KRK17		Decanoylcarnitine
KNDC1		KRT19		Hydroxybutyrylcarnitine
BRSK2		KRT6A		2-Methylbutyroylcarnitine
	FARS2	DSP		Butyrylcarnitine
	DPH6	DSG1		Propionylcarnitine
	ARHGEF7	TXNL1		L-Palmitoylcarnitine
	OXT	SCGB3A1		L-Hexanoylcarnitine
	ZSCAN21	ZG16B		2-Octenoylcarnitine
MATN4		HNRNPU		Glycerol 3-Phosphate
ARPP21		NUCB2		Phosphoethanolamine	Phosphoethanolamine
CFTR		MVP		Alpha-Linoleoylcholine
	SDHAP3	SFN		Caproylcholine
	ZFP57	RAB5C		Choline Phosphate
	PRM1	S100A16		Glycerophosphocholine
	HOXA5	POTEE		Glycerophosphoethanolamine
	TOMM20	EFNB2		1-Palmitoyl-GPC
	KREMEN2	PA2G4		Sphingosine	Sphingosine
	ZNF347	PTPN6		Sphinganine	Sphinganine
ZNF569		STAT3		Ceramide
	ZNF621	FMNL1		16-Dehydroprogesterone
ZNF691		CDC42		B-Cortol
		DYNC1H1		Testosterone Glucuronide
LIME1		PPP2R1A		17-Hydroxyprogesterone
KLHL12		PRDX6		Deoxycorticosterone
KLHL36		SPINT1		Campesterol
TAF12		TCP1		Aldosterone
RTEL1		CCT2		Cortisol
CSNK1G1		SSB		12-Ketodeoxycholic Acid
DOCK1		PSMB4		7B,12a-Dihydroxycholanoic Acid
DDX46		ADH7		Lithocholic Acid
BCAS3		ALDH3A1		Cholesterol
PANK1		PLIN3		Glycerol	Glycerol
LAYN		GNPDA1		N-Acetylneuraminate
TXNRD2		NUDT5		N-Acetylglucosamine
RBP4		APRT		Glucose
ACTN3		CES1		Galacturonic Acid
OR6B3		ADIPOQ		Glyceraldehyde
PER2			PON1	Threonic Acid	Threonic Acid
PER3		H1-4		Maltose	Maltose
CRY1	CRY1	H4C1		Maltotriose
CRY2		INSR		Glycerate	Glycerate
CLOCK		PPID		3-Phosphoglycerate	3-Phosphoglycerate
NPAS2		TCN1		Ribitol	Ribitol
AHRR	AHRR	PRR4		Sorbitol
CNN3		LEG1		Myo-Inositol
ETNK2		CLIC6
LMNA		SPTAN1		5'-Methylthioadenosine	5'-Methylthioadenosine
XKR8		DARS1		8-hydroxy-deoxyguanosine
ZDHHC18		ABHD14B		Se-Adenosylselenomethionine
ASXL2		CD2AP		Cytosine
CCDC12		TFF3		Uracil	Uracil
	CCDC57	ALOX15		Dihydroorotate	Dihydroorotate
CCDC142		NPEPPS		Adenosine 5'-Monophosphate	Adenosine 5'-Monophosphate
	CCDC198	AP2B1		Adenine
MBD5		CTB		5-phosphoribosylamine
PLAC8		LACRT		5'-Phosphoribosyl-N-Formylglycinamide
APC		BCHE		Xanthine
LY6G6C		GALNT5		Hypoxanthine	Hypoxanthine
NOBOX		GBE1		Urate
PLOD3		MUC4		Succinyladenosine
LCN15		MUC5AC		Uric Acid
INPP5A		MUC16		Adenosine Phosphosulfate
PLEKHA1		IGKV1-17		Heme	Heme
LMO2		IGKV1-19			Heme A
NUP160		IGKV3-20		Dihydrobiopterin	Dihydrobiopterin
RPAP3		IGHV3-13		N-Acetylglutamate
PDS5B				Bilirubin	Bilirubin
ELL3				Biliverdin
TEX9				Molybdopterin Precursor Z
CHRNB1				Nicotinamide	Nicotinamide
RAP1GAP2					Riboflavin
PREX1				Pantothenic Acid
MAPK6					Choline
MAP3K2				4-Pyridoxic Acid
MAP3K6				Nicotinamide Mononucleotide
MAP3K7					Dihydrofolic Acid
MAP3K11					Ascorbic Acid
MAP4K3				Alpha-Tocopherol	Alpha-Tocopherol
MKNK2				Ubiquinone-1
TGFB1				Succinyl-CoA
SHC1				Salicylate
	TIMM17A			P-Toluic Acid
	ENPP2
	LZTFL1			Benzoate	Benzoate
	BBS5			Lactate	Lactate
	NEK11			Azelaic Acid	Azelaic Acid
	TYMP			Sebacate	Sebacate
	ZBTB5			Maleate
	NPR3			Tartronate	Tartronate
	PDZD9			Tartarate
	NLRP8				Suberate
	SFMBT1				Malate
	MIB1			Succinate	Succinate
	GPR68
	AGBL5			Itaconic Acid
	P3H1				Iminodiacetate
MN1	MN1			Cis-Aconitic Acid
	PAPOLG				Citrate
	PRDM12				Isocitric Acid
	ZMYND8			Phenol Sulfate
	TMEM132E			P Cresol Sulfate
	MRPS21			Alpha-Ketoglutarate
	PDGFB			Alpha-Ketoglutaric Acid
	PLK2				Alpha-Ketoisocaproic Acid
	CATSPERG			2-Oxovaleric Acid
	NAE1			Pyruvate
	EIF3I			Allantoin	Allantoin
	EIF3M				2-Mercaptobenzothiazole
	NDUFA13			N-Ethylglycinexylidide
	SOAT1			Glyceric Acid 1,3-Bisphosphate
	SGCE			Caffeine
	ARSG			Glyphosate
	NOX4			Mesoporphyrin
	DEFB127			Homovanillic Acid
	P2RX6			Hippuric Acid
	SDF4				4-Aminohippuric Acid
	CHST3			P-Cresol Sulfate
	ADAD2			Creatinine
	PRKG2			Trimethylamine N-Oxide
	SOX2
	ANKHD1
	ANKRD11
	LGALS2
	BAZ2B
	PPIE
NEURL4
LMBRD2
SKP2
YWHAZ
NSMAF
MPND
TSPYL6
ACYP2
MSGN1
NXN
	LTA
	CSGALNACT1
ARL1
IQCC
WIPF2
MGST3
USP54
RARA
JPT2
KCNK10
TCEANC
ABCB8
GFER
APEH
Total short-term genes	Total long-term genes	Total short-term proteins	Total long-term proteins	Total short-term metabolites	Total long-term metabolites
158	129	188	27	212	79
