## Supplementary material for "Methylomic, proteomic, and metabolomic correlates of traffic-related air pollution: A systematic review, pathway analysis, and network analysis relating traffic-related air pollution to subclinical and clinical cardiorespiratory outcomes": Table 2

### Sheet: Sheet1
		Methylation			Proteomics			Metabolomics
KEGG Pathway(s)	Gene(s)	Short Term Exposure on Methylation	Long Term Exposure on Methylation	Protein(s)	Short Term Exposure on Proteomics	Long Term Exposure on Proteomics	Metabolite(s)	Short Term Exposure on Metabolomics	Long Term Exposure on Metabolomics
Adipocytokine Signaling Pathway
	TNF	PM2.5: Positive: (Fang 2022: cg15989608, cg19124225, cg19978379) Negative: (Fang 2022: cg10651168, cg21222743, cg26729380; Wang 2017, Lei 2019: No CpG Site)	PM2.5: Negative: (Wang 2019: cg21370522)	Tumor Necrosis Factor Alpha	PM2.5: Positive: (Wang 2018; Pope III 2016) PM10: Positive: (Tsai 2011) CO: Positive: (Qiu 2022) SO2: Positive: (Qiu 2022) pb-PAH: Positive: (Ryu 2020) OC: Positive: (Lei 2019) EC: Positive: (Lei 2019) Pb: Positive: (Gauer 2017) Cu: Positive: (Lei 2019) Cr: Positive: (Lei 2019) Zn: Positive: (Lei 2019) Ti: Positive: (Lei 2019) Mn: Positive: (Lei 2019) K: Positive: (Lei 2019) Sr: Positive: (Lei 2019) Si: Positive: (Lei 2019) P: Positive: (Lei 2019) Ca: Positive: (Lei 2019) Ba: Positive: (Lei 2019) As: Positive: (Lei 2019, Gauer 2017) Hg: Positive: (Gauer 2017)	PM2.5: Positive: (Zhang 2020; Ahmed 2020) PM10: Positive: (Ahmed 2020) NOx: Positive: (Ahmed 2020) S04: Positive: (Zhang 2020) OC: Positive: (Zhang 2020) Pb: Positive: (Zhang 2020) Fe: Positive: (Zhang 2020) Cu: Positive: (Zhang 2020) Si: Positive: (Zhang 2020) Ca: Positive: (Zhang 2020) As: Positive: (Zhang 2020) Se: Positive: (Zhang 2020) NH4+: Positive: (Zhang 2020) K+: Positive: (Zhang 2020)
	IRS2	NO2: Negative: (Kyeong Lee 2019:cg26583725)	N/A
				TNF Receptor Superfamily 1B	PNC: Positive: (Lane 2016)	PM10-2.5: Positive: (Iyer 2022 (Men only)) NO2: Negative: (Iyer 2022 (Men only))
				Signal Transducer and Activator of Transcription 3	DE: Positive: (Mookherjee 2022)	N/A
							Ceramide	PM2.5: Negative: (Zhao 2022) UFP: Negative: (Nassan 2021)	N/A
Alanine, Aspartate and Glutamate Metabolism
							L-Homoarginine	TRAP: Negative: (Du 2022)	N/A
							L-Alanine	PM2.5: Negative: (Feng 2021) BC: Negative: (Feng 2021) O3: Positive: (Cheng 2018) SO2: Negative: (Feng 2021) CO: Negative: (Feng 2021) EC: Positive: (Li 2021)	PM2.5: Negative: (Liao 2022) TRAP: Positive: (Pradhan 2016)
							L-Glutamine	TRAP: Positive: (Du 2022) O3: Positive: (Cheng 2018) EC: Negative: (Walker 2022)	UFP: Positive: (Walker 2019)
							L-Aspartic Acid	PM10: Positive: (Liao 2022) O3: Positive: (Cheng 2018) CO: Negative: (Li 2021) EC: Positive: (Walker 2022 (Daily)) OC: Negative: (Walker 2022 (Daily))	PM2.5: Negative: (Nassan 2021) UFP: Negative: (Walker 2019)
							L-Glutamate	PM2.5: Negative: (Feng 2021) BC: Negative: (Feng 2021) TRAP: Positive: (Zhang 2022) O3: Positive: (Cheng 2018) SO2: Negative: (Feng 2021) CO: Negative: (Feng 2021) K: Positive: (Nassan 2021)	N/A
							L-Asparagine	O3: Positive: (Cheng 2018) OC: Positive: (Walker 2022 (Daily))	PM2.5: Negative: (Menni 2015)
							L-Arginosuccinic Acid	PM2.5: Positive: (Wang 2022)	N/A
							Beta-Citrylglutamate	UFP: Negative: (Nassan 2021)	N/A
							N-Acetyl-L-Aspartate	TRAP: Positive: (Du 2022)	N/A
							5-Phosphoribosylamine	PM2.5: Positive: (Huang 2018)	N/A
							Succinate	TRAP: Positive: (Zhang 2022)	PM2.5: Negative: (Nassan 2021)
							Citrate	EC: Negative: (Li 2021)	N/A
							Alpha-Ketoglutaric Acid	TRAP: Positive: (Zhang 2019 (Males only)) O3: Positive: (Chen 2018)	N/A
							Pyruvate	PM2.5: Negative: (Tang 2022)	N/A
Antigen Processing and Presentation
	TNF	PM2.5: Positive: (Fang 2022: cg15989608, cg19124225, cg19978379) Negative: (Fang 2022: cg10651168, cg21222743, cg26729380; Wang 2017, Lei 2019: No CpG Site)	PM2.5: Negative: (Wang 2019: cg21370522)	Tumor Necrosis Factor Alpha	PM2.5: Positive: (Wang 2018; Pope III 2016) PM10: Positive: (Tsai 2011) CO: Positive: (Qiu 2022) SO2: Positive: (Qiu 2022) pb-PAH: Positive: (Ryu 2020) OC: Positive: (Lei 2019) EC: Positive: (Lei 2019) Pb: Positive: (Gauer 2017) Cu: Positive: (Lei 2019) Cr: Positive: (Lei 2019) Zn: Positive: (Lei 2019) Ti: Positive: (Lei 2019) Mn: Positive: (Lei 2019) K: Positive: (Lei 2019) Sr: Positive: (Lei 2019) Si: Positive: (Lei 2019) P: Positive: (Lei 2019) Ca: Positive: (Lei 2019) Ba: Positive: (Lei 2019) As: Positive: (Lei 2019, Gauer 2017) Hg: Positive: (Gauer 2017)	PM2.5: Positive: (Zhang 2020; Ahmed 2020) PM10: Positive: (Ahmed 2020) NOx: Positive: (Ahmed 2020) S04: Positive: (Zhang 2020) OC: Positive: (Zhang 2020) Pb: Positive: (Zhang 2020) Fe: Positive: (Zhang 2020) Cu: Positive: (Zhang 2020) Si: Positive: (Zhang 2020) Ca: Positive: (Zhang 2020) As: Positive: (Zhang 2020) Se: Positive: (Zhang 2020) NH4+: Positive: (Zhang 2020) K+: Positive: (Zhang 2020)
	IFNG	BC: Negative: (Bind 2014: No CpG Site) PM Mix: Positive: (Tobaldini 2018: cg66840192, cg66840186) O3: Positive: (Bind 2014: No CpG Site)	N/A	Interferon Gamma	PM2.5: Positive: (Gao 2020) CO: Positive: (Gao 2020) NO2: Positive: (Gao 2020) pb-PAHs: Positive: (Gauer 2017) Pb: Positive: (Gauer 2017) As: Positive: (Gauer 2017) Hg: Positive: (Gauer 2017)	N/A
Apoptosis
	TNF	PM2.5: Positive: (Fang 2022: cg15989608, cg19124225, cg19978379) Negative: (Fang 2022: cg10651168, cg21222743, cg26729380; Wang 2017, Lei 2019: No CpG Site)	PM2.5: Negative: (Wang 2019: cg21370522)	Tumor Necrosis Factor Alpha	PM2.5: Positive: (Wang 2018; Pope III 2016) PM10: Positive: (Tsai 2011) CO: Positive: (Qiu 2022) SO2: Positive: (Qiu 2022) pb-PAH: Positive: (Ryu 2020) OC: Positive: (Lei 2019) EC: Positive: (Lei 2019) Pb: Positive: (Gauer 2017) Cu: Positive: (Lei 2019) Cr: Positive: (Lei 2019) Zn: Positive: (Lei 2019) Ti: Positive: (Lei 2019) Mn: Positive: (Lei 2019) K: Positive: (Lei 2019) Sr: Positive: (Lei 2019) Si: Positive: (Lei 2019) P: Positive: (Lei 2019) Ca: Positive: (Lei 2019) Ba: Positive: (Lei 2019) As: Positive: (Lei 2019, Gauer 2017) Hg: Positive: (Gauer 2017)	PM2.5: Positive: (Zhang 2020; Ahmed 2020) PM10: Positive: (Ahmed 2020) NOx: Positive: (Ahmed 2020) S04: Positive: (Zhang 2020) OC: Positive: (Zhang 2020) Pb: Positive: (Zhang 2020) Fe: Positive: (Zhang 2020) Cu: Positive: (Zhang 2020) Si: Positive: (Zhang 2020) Ca: Positive: (Zhang 2020) As: Positive: (Zhang 2020) Se: Positive: (Zhang 2020) NH4+: Positive: (Zhang 2020) K+: Positive: (Zhang 2020)
				Interleukin 1 Beta	PM10: Positive: (Tsai 2012) UFP: Positive: (Zhang 2022) CO: Positive: (Zhang 2022) NO2: Positive: (Zhang 2022) pb-PAHs: Positive: (Gauer 2017)	N/A
				Tropomyosin Receptor Kinase B	UFP: Negative: (Zhang 2022) CO: Negative: (Zhang 2022) BC: Negative: (Zhang 2022) NO2: Negative: (Zhang 2022)	N/A
							Sphingosine	PM2.5: Negative: (Chen 2019; Zhao 2022) UFP: Negative: (Nassan 2021) Ni: Positive: (Nassan 2021)	PM2.5: Negative: (Nassan 2021)
Arachidonic Acid Metabolism
				Arachidonate 15-Lipoxygenase	DES: Positive : (Mookherjee 2018) DEA: Positive: (Mookherjee 2018)	N/A
							Arachidonate	TRAP: Positive: (Mu 2019) Negative: (Du 2022)	N/A
							Leukotriene C4	TRAP: Positive: (Du 2022)	N/A
							Leukotriene E4	EC: Positive: (Walker 2022 (Daily))	N/A
							5-HETE	DE: Positive: (Gouveia-Figueira 2018 (6hrs)) Negative: (Gouveia-Figueira 2018 (24hrs))	N/A
							20-HETE	PM2.5: Positive: (Wang 2021)	N/A
							5,6-DHET	PM2.5: Positive: (Wang 2021)	N/A
							8,9-DHET	PM2.5: Positive: (Wang 2021)	N/A
							11,12-DHET	PM2.5: Positive: (Wang 2021)	N/A
							14,15-DHET	PM2.5: Positive: (Wang 2021)	N/A
							Thromboxane A2	EC: Positive: (Walker 2022 (Daily))	N/A
							Thromboxane B2	EC: Positive: (Walker 2022 (Daily)) OC: Negative: (Walker 2022 (Daily))	N/A
							Hepoxilin A3-C	EC: Positive: (Walker 2022 (Daily))	N/A
							6-Keto-Prostaglandin F1a	PM2.5: Positive: (Chen 2019)	N/A
							15-Keto-Prostaglandin E2	PM2.5: Negative: (Wang 2022)
							Prostaglandin D2	TRAP: Negative: (Du 2022)	N/A
							Prostaglandin I2	EC: Positive: (Walker 2022 (Daily))	N/A
					`		Prostaglandin F2A	DE: Positive: (Gouveia-Figuiera 2018)	N/A
							Phosphatidylcholine	NO2: Negative: (Ward-Caviness 2016 (2-Day Lag))	N/A
							Phosphatidylcholine (O-38:1)	O3: Negative: (Ward-Caviness 2016)	N/A
Arginine and Proline Metabolism
	NOS2	PM2.5: Negative: (Chen 2015; Zhang 2019: No CpG Sites)	N/A
	ARG2	PM2.5: Negative: (Fang 2022: cg04822973, cg16682385; Zhang 2019: No CpG Sites)	N/A
				Creatine Kinase B-Type	DES: Negative: (Mookherjee 2018) DEA: Negative: (Mookherjee 2018)	N/A
							L-Arginine	PM2.5: Negative: (Breitner 2016) BC: Negative: (Liang 2018) TRAP: Positive: (Du 2022) O3: Positive: (Cheng 2018) Negative: (Breitner 2016) NOx: Negative: (Liang 2018)	UFP: Positive: (Walker 2019)
							L-Ornithine	PM2.5: Positive: (Breitner 2016) TRAP: Positive: (Du 2022) O3: Positive: (Breitner 2016, Cheng 2018) OC: Positive: (Walker 2022 (Daily))	N/A
							L-Proline	TRAP: Positive: (Du 2022) O3: Positive: (Cheng 2018) NO2: Positive: (Liang 2018) EC: Positive: (Li 2021)	TRAP: Positive: (Pradhan 2016)
							L-Glutamate	PM2.5: Negative: (Feng 2021) BC: Negative: (Feng 2021) TRAP: Positive: (Zhang 2022) O3: Positive: (Cheng 2018) SO2: Negative: (Feng 2021) CO: Negative: (Feng 2021) K: Positive: (Nassan 2021)	N/A
							Sarcosine	TRAP: Positive: (Du 2022) EC: Positive: (Li 2021)	PM2.5: Positive: (Nassan 2021)
							Phosphocreatine	PM2.5: Negative: (Chen 2019)	N/A
							Creatine	O3: Positive: (Cheng 2018)	V: Negative: (Nassan 2021)
							L-Glutamate-5-Semialdehyde	OC: Negative: (Walker 2022 (Daily))	N/A
							N-Acetylglycine	N/A	PM2.5: Negative: (Menni 2015)
							Agmatine	OC: Negative: (Walker 2022 (Daily))	N/A
							D-Proline	TRAP: Positive: (Du 2022)	N/A
							Pyruvate	PM2.5: Negative: (Tang 2022)	N/A
							Creatinine	TRAP: Negative: (Du 2022)	N/A
							Nitric Oxide	PM2.5: Positive (Chen 2015, Zhang 2019)	N/A
Asthma
	TNF	PM2.5: Positive: (Fang 2022: cg15989608, cg19124225, cg19978379) Negative: (Fang 2022: cg10651168, cg21222743, cg26729380; Wang 2017, Lei 2019: No CpG Site)	PM2.5: Negative: (Wang 2019: cg21370522)	Tumor Necrosis Factor Alpha	PM2.5: Positive: (Wang 2018; Pope III 2016) PM10: Positive: (Tsai 2011) CO: Positive: (Qiu 2022) SO2: Positive: (Qiu 2022) pb-PAH: Positive: (Ryu 2020) OC: Positive: (Lei 2019) EC: Positive: (Lei 2019) Pb: Positive: (Gauer 2017) Cu: Positive: (Lei 2019) Cr: Positive: (Lei 2019) Zn: Positive: (Lei 2019) Ti: Positive: (Lei 2019) Mn: Positive: (Lei 2019) K: Positive: (Lei 2019) Sr: Positive: (Lei 2019) Si: Positive: (Lei 2019) P: Positive: (Lei 2019) Ca: Positive: (Lei 2019) Ba: Positive: (Lei 2019) As: Positive: (Lei 2019, Gauer 2017) Hg: Positive: (Gauer 2017)	PM2.5: Positive: (Zhang 2020; Ahmed 2020) PM10: Positive: (Ahmed 2020) NOx: Positive: (Ahmed 2020) S04: Positive: (Zhang 2020) OC: Positive: (Zhang 2020) Pb: Positive: (Zhang 2020) Fe: Positive: (Zhang 2020) Cu: Positive: (Zhang 2020) Si: Positive: (Zhang 2020) Ca: Positive: (Zhang 2020) As: Positive: (Zhang 2020) Se: Positive: (Zhang 2020) NH4+: Positive: (Zhang 2020) K+: Positive: (Zhang 2020)
	CD40LG	PM2.5: Negative: (Sun 2020: cg06218285; Chen 2016, Lei 2019: No CpG Site)	N/A	Cluster of Differentiation 40 Ligand	PM2.5: Positive: (Wang 2018; Gao 2020; Chen 2018; David 2012; Sun 2020) Negative: (Pope III 2016) PM10-2.5: Negative: (Ruckerl 2014) NO2: Positive: (Gao 2020) SO2: Positive: (David 2012) SO4: Positive: (David 2012) EC: Positive: (Lei 2019; David 2012) Pb: Positive: (Lei 2019) Ti: Positive: (Lei 2019) K: Positive: (Lei 2019) Sr: Positive: (Lei 2019) Si: Positive: (Lei 2019) P: Positive: (Lei 2019) Ca: Positive: (Lei 2019) Ba: Positive: (Lei 2019) As: Positive: (Lei 2019)	N/A
	IL10	PM2.5: Positive: (Fang 2022: cg14789529, cg15096505)	N/A	Interleukin 10	PM2.5: Positive: (Pope III 2016) UFP: Positive: (Zhang 2022) CO: Positive: (Zhang 2022) BC: Positive: (Zhang 2022) NO2: Positive: (Zhang 2022) pb-PAHs: Negative: (Gauer 2017) As: Positive: (Gauer 2017) Hg: Positive: (Gauer 2017)	PM2.5: Positive: (Laratta 2020) NOx: Negative: (Mostafavi 2015)
				Interleukin 4	PM2.5: Positive: (Sun 2020) Negative: (Gao 2020) PM10: Negative: (Gao 2020) CO: Negative: (Gao 2020) NO2: Negative: (Gao 2020) SO2: Negative: (Gao 2020)	N/A
				Interleukin 5	NO2: Positive: (Gao 2020) PPDE-A: Positive: (Ryu 2020) DEA: Positive: (Ryu 2020)	N/A
				Interleukin 13	CO: Negative: (Gao 2020)	N/A
				CC Motif Chemokine Ligand 11	PM2.5: Positive: (Sun 2020) Negative: (Gao 2020) PM10: Negative: (Gao 2020) CO: Negative: (Gao 2020) SO2: Negative: (Gao 2020)	PM2.5. Positive: (Fiorito 2017) NO2: Positive: (Fiorito 2017) NOx: Positive: (Fiorito 2017)
							Histamine	NO2: Negative: (Li 2021) CO: Negative: (Li 2021) EC: Negative: (Li 2021)	N/A
							Leukotriene C4	TRAP: Positive: (Du 2022)	N/A
							Prostaglandin D2	TRAP: Negative: (Du 2022)	N/A
Cell Adhesion Molecules
	CD40LG	PM2.5: Negative: (Sun 2020: cg06218285; Chen 2016, Lei 2019: No CpG Site)	N/A	Cluster of Differentiation 40 Ligand	PM2.5: Positive: (Wang 2018; Gao 2020; Chen 2018; David 2012; Sun 2020) Negative: (Pope III 2016) PM10-2.5: Negative: (Ruckerl 2014) NO2: Positive: (Gao 2020) SO2: Positive: (David 2012) SO4: Positive: (David 2012) EC: Positive: (Lei 2019; David 2012) Pb: Positive: (Lei 2019) Ti: Positive: (Lei 2019) K: Positive: (Lei 2019) Sr: Positive: (Lei 2019) Si: Positive: (Lei 2019) P: Positive: (Lei 2019) Ca: Positive: (Lei 2019) Ba: Positive: (Lei 2019) As: Positive: (Lei 2019)	N/A
	ICAM1	PM2.5: Positive: (Fang 2022: cg16556968, cg13815314) Negative: (Fang 2022: cg05106269; Wang 2017, Lei 2019: No CpG Site) BC: Positive: (Bind 2014: No CpG Site O3: Negative: (Bind 2014: No CpG Site)	N/A	Intercellular Adhesion Molecule 1	PM2.5: Positive: (Pope III 2016; Bind 2016; Wang 2018; Bind 2012) Negative: (Hajat 2015) CO: Positive: (Bind 2012) BC: Positive: (Alexeeff 2011) NO2: Positive: (Bind 2012) O3: Negative: (Bind 2012) Pb: Negative: (Ladva 2018)	PM2.5: Positive: (Zhang 2020) Pb: Positive: (Zhang 2020) Fe: Positive: (Zhang 2020) Zn: Positive: (Zhang 2020) K: Positive: (Zhang 2020) Se: Positive: (Zhang 2020) NO3-: Positive: (Zhang 2020) Cl-: Positive: (Zhang 2020)
	SELP	N/A	PM2.5: Negative: (Nwanaji-Enwerem 2017: cg01459453)	P-Selectin	PM2.5: Positive: (David 2012) Negative: (Li 2019) PM10: Positive: (David 2012) CO: Positive: (David 2012) BC: Negative: (Li 2019) NO2: Positive: (David 2012) SO2: Positive: (David 2012) SO4: Positive: (David 2012) O3: Negative: (David 2012) OC: Positive: (David 2012) EC: Positive: (David 2012)
	TENM3	NOx: Negative: (Plusquin 2017: cg18351711)	N/A
	MAG	PM2.5: Positive: (Panni 2016: cg09225537)	N/A
				E-Selectin	PM2.5: Positive: (Hajat 2015)	N/A
				Vascular Cellular Adhesion Molecule 1	PM2.5: Positive: (Bind 2012; Pope III 2016) CO: Positive: (Bind 2012) NO2: Positive: (Bind 2012) SO4: Positive: (Bind 2012) O3: Negative: (Bind 2012)	N/A
Chemokine Signaling Pathway
	CXCL10	PM2.5: Positive: (Sun 2020: cg01654824)	N/A	Interferon Gamma Inducible Protein 10 (IP-10)	PM2.5: Positive: (Pope III 2016)	N/A
	CCL2	PM2.5 Negative: (Sun 2020: cg05440824)	N/A	Monoctye Chemoattractant Protein 1	PM2.5: Positive: (Sun 2020; Pope III 2016) PM10: Positive: (Gao 2020) CO: Positive: (Gao 2020) NO2: Positive: (Gao 2020) O3: Negative: (Li 2019)	PM2.5: Positive: (Zhang 2020) Pb: Positive: (Zhang 2020) Zn: Positive: (Zhang 2020) K: Positive: (Zhang 2020) Si: Positive: (Zhang 2020) As: Positive: (Zhang 2020) Se: Positive: (Zhang 2020) K+: Positive: (Zhang 2020)
	CCL3	PM2.5: Positive: (Fang 2022: cg01283843, cg11673594)	N/A	Macrophage Inflammatory Protein 1 Alpha	PM2.5: Positive: (Sun 2020; Pope III 2016)	PM2.5: Negative: (Fiorito 2017) NO2: Negative: (Fiorito 2017) NOx: Negative: (Fiorito 2017)
	CX3CL1	PM2.5: Positive: (Sun 2020: cg26596307, cg06830319)	N/A	Fractalkine	DE: Positive: (Mookherjee 2022)	N/A
	GNAI3	PM2.5: Positive: (Li 2018: cg26282150)	N/A
	PREX1	PM2.5: Positive: (Li 2018: cg09219302)	N/A
	SHC1	BC: Negative: (Carmona 2015: No CpG Site)	N/A
	GNG2	N/A	NO2: Positive: (de F.C. Lichtenfels 2018: cg18379295)
				Interleukin 8	PM2.5: Positive: (Pope III 2016) pb-PAHs: Negative: (Ladva 2018) PNC: Negative: (Ladva 2018)	PM2.5: Positive: (Zhang 2020 NO2: Negative: (Fiorito 2017) NOx: Negative: (Fiorito 2017; Mostafavi 2015) SO4: Positive: (Zhang 2020) EC: Positive: (Zhang 2020)
				Growth Related Oncogene Alpha	PM2.5: Negative: (Pope III 2016)	N/A
				Macrophage Inflammatory Protein 2 Alpha	UFP: Positive: (Zhang 2022) CO: Positive: (Zhang 2022) BC: Positive: (Zhang 2022) NO2: Positive: (Zhang 2022)	N/A
				CXC Motif Chemokine Ligand 5	UFP: Positive: (Zhang 2022) CO: Positive: (Zhang 2022) BC: Positive: (Zhang 2022) NO2: Positive: (Zhang 2022)	N/A
				CXC Motif Chemokine Ligand 7	DE: Negative: (Mookherjee 2022)	N/A
				Interferon-Inducible T-Cell Alpha Chemoattractant	UFP: Positive: (Zhang 2022) CO: Positive: (Zhang 2022) BC: Positive: (Zhang 2022) NO2: Positive: (Zhang 2022)	N/A
				Macrophage Inflammatory Protein 1 Beta	PM2.5: Positive: (Pope III 2016) NO2: Positive: (Xu 2018)
				Eotaxin-1	PM2.5: Positive: (Sun 2020) Negative: (Gao 2020) PM10: Negative: (Gao 2020) CO: Negative: (Gao 2020) SO2: Negative: (Gao 2020)	PM2.5: Positive: (Fiorito 2017) NO2: Positive: (Fiorito 2017) NOx: Positive: (Fiorito 2017)
				Eotaxin-3	PPDE-A: Positive: (Ryu 2020) DEA: Positive: (Ryu 2020)	N/A
				Thymus and Activation Regulated Chemokine	PPDE-A: Positive: (Ryu 2020) DEA: Positive: (Ryu 2020)	N/A
				Macrophage Inflammatory Protein 3	DE: Positive: (Mookherjee 2022)	N/A
				Tyrosine Protein Kinase Lyn	DE: Negative: (Mookherjee 2022)	N/A
				Protein Kinase C Beta Type	DE: Negative: (Mookherjee 2022)	N/A
				Mitogen Activated Protein Kinase 1	DES: Positive: (Mookherjee 2018) DEA: Positive: (Mookherjee 2018)	N/A
				Signal Transducer and Activator of Transcription 3	DE: Positive: (Mookherjee 2022)	N/A
				Cell Division Control Protein 42 Homolog	DES: Positive: (Mookherjee 2018) DEA: Positive: (Mookherjee 2018)	N/A
Citrate Cycle (TCA Cycle)
							Succinyl-CoA	TRAP: Positive: (Du 2022)	N/A
							Malate	N/A	PM2.5: Negative: (Nassan 2021)
							Succinate	TRAP: Positive: (Zhang 2022)	PM2.5: Negative: (Nassan 2021)
							Cis-Aconitic Acid	TRAP: Positive: (Pradhan 2016)	N/A
							Citrate	EC: Negative: (Li 2021)	N/A
							Isocitric Acid	EC: Negative: (Li 2021)	N/A
							Alpha-Ketoglutaric Acid	TRAP: Positive: (Zhang 2019 (Males only)) O3: Positive: (Chen 2018)	N/A
							Pyruvate	PM2.5: Negative: (Tang 2022)	N/A
Complement and Coagulation Cascades
	SERPINE1	PM2.5: Negative: (Chen 2016: No CpG Site)	N/A	Plasminogen Activator Inhibitor Type I	PM10: Negative: (Ruckerl 2014) PM10-2.5: Negative: (Ruckerl 2014)	PM2.5: Positive: (Davis 2020: Green 2016) PM10-2.5: Positive: (Davis 2020) CO: Positive: (Davis 2020) NO2: Positive: (Davis 2020) O3: Positive: (Davis 2020)
	F3	PM2.5 Negative: (Bind 2014, Chen 2016, Lei 2019: No CpG Site) BC: Negative: (Bind 2014: No CpG Site)	N/A	Coagulation Factor III, Tissue Factor	PM2.5: Positive: (Chen 2018) UFP: Positive: (Zhang 2022) CO: Positive: (Zhang 2022) BC: Positive: (Zhang 2022) NO2: Positive: (Zhang 2022)	N/A
	F2	PM2.5: Positive: (Panni 2016: cg13527922)	N/A
	F2R	PM2.5: Negative: (Duan 2023: cg03666316)	N/A
				Alpha-1 Antitrypsin/Serpin Family A Member 1	N/A	PM2.5: Positive: (Azzouz 2022) PM10: Positive: (Azzouz 2022)
				Protein C Inhibitor/Serpin Family A Member 5	DES: Positive: (Mookherjee 2018) DEA: Positive: (Mookherjee 2018)	N/A
				Tissue-Type Plasminogen Activator	CO: Negative: (Wu 2017) NO2: Negative: (Wu 2017)	PM2.5: Positive: (Green 2016)
				Urokinase-Type Plasminogen Activator	N/A	NOx: Positive: (Azzouz 2022 (Crude Model Only))
				Complement C1q Subcomponent Subunit A	DES: Positive: (Mookherjee 2018) DEA: Positive: (Mookherjee 2018)	N/A
				Complement C3	N/A	PM2.5: Positive: (Azzouz 2022) PM10: Positive: (Azzouz 2022)
				Complement C4A	DES: Negative: (Mookherjee 2018) DEA: Negative: (Mookherjee 2018)	N/A
				Complement C4B	DES: Positive: (Mookherjee 2018) DEA: Positive: (Mookherjee 2018)	N/A
				Fibrinogen	PM2.5: Positive: (Green 2016; Hajat 2015) PM10: Positive: (Ruckerl 2014) PM10-2.5: Positive: (Ruckerl 2014) UFP: Positive: (Zhang 2022) CO: Positive: (Chen 2017; Wu 2017; Ruckerl 2014; Bind 2012; Zhang 2022) BC: Positive: (Bind 2012; Zhang 2022; Ruckerl 2014) NO2: Positive: (Bind 2012; Zhang 2022; Rucker 2014) PNC: Positive: (Bind 2012) EC: Positive: (Lei 2019)	PM2.5: Positive: (Lin 2019) NO2: Positive: (Midouhas 2019) Negative: (Hajat 2015) SO2: Negative: (Wu 2017) PNC: Positive: (Viehmann (Non-Hispanic Whites, Crude Model); Lane 2016 (East Asain Only))
				Von Willebrand Factor	PM2.5: Positive: (David 2012) CO: Positive: (David 2012) NO2: Positive: (David 2012) SO2: Positive: (David 2012) SO4: Positive: (David 2012) O3: Negative: (David 2012) EC: Positive: (David 2012)	N/A
				Coagulation Factor VII	CO: Positive: (Wu 2017) NO2: Positive: (Wu 2017) O3: Positive: (Green 2016)	O3: Negative: (Green 2016)
				D-Dimer	PM2.5: Negative: (Hajat 2015) NO2: Positive: (Chen 2017) OC: Positive: (Chen 2017) EC: Positive: (Chen 2017)	NO2: Positive: (Hajat 2015) NOx: Positive: (Hajat 2015)
Cytokine-Cytokine Receptor Interaction
	TNF	PM2.5: Positive: (Fang 2022: cg15989608, cg19124225, cg19978379) Negative: (Fang 2022: cg10651168, cg21222743, cg26729380; Wang 2017, Lei 2019: No CpG Site)	PM2.5: Negative: (Wang 2019: cg21370522)	Tumor Necrosis Factor Alpha	PM2.5: Positive: (Wang 2018; Pope III 2016) PM10: Positive: (Tsai 2011) CO: Positive: (Qiu 2022) SO2: Positive: (Qiu 2022) pb-PAH: Positive: (Ryu 2020) OC: Positive: (Lei 2019) EC: Positive: (Lei 2019) Pb: Positive: (Gauer 2017) Cu: Positive: (Lei 2019) Cr: Positive: (Lei 2019) Zn: Positive: (Lei 2019) Ti: Positive: (Lei 2019) Mn: Positive: (Lei 2019) K: Positive: (Lei 2019) Sr: Positive: (Lei 2019) Si: Positive: (Lei 2019) P: Positive: (Lei 2019) Ca: Positive: (Lei 2019) Ba: Positive: (Lei 2019) As: Positive: (Lei 2019, Gauer 2017) Hg: Positive: (Gauer 2017)	PM2.5: Positive: (Zhang 2020; Ahmed 2020) PM10: Positive: (Ahmed 2020) NOx: Positive: (Ahmed 2020) S04: Positive: (Zhang 2020) OC: Positive: (Zhang 2020) Pb: Positive: (Zhang 2020) Fe: Positive: (Zhang 2020) Cu: Positive: (Zhang 2020) Si: Positive: (Zhang 2020) Ca: Positive: (Zhang 2020) As: Positive: (Zhang 2020) Se: Positive: (Zhang 2020) NH4+: Positive: (Zhang 2020) K+: Positive: (Zhang 2020)
	CD40LG	PM2.5: Negative: (Sun 2020: cg06218285; Chen 2016, Lei 2019: No CpG Site)	N/A	Cluster of Differentiation 40 Ligand	PM2.5: Positive: (Wang 2018; Gao 2020; Chen 2018; David 2012; Sun 2020) Negative: (Pope III 2016) PM10-2.5: Negative: (Ruckerl 2014) NO2: Positive: (Gao 2020) SO2: Positive: (David 2012) SO4: Positive: (David 2012) EC: Positive: (Lei 2019; David 2012) Pb: Positive: (Lei 2019) Ti: Positive: (Lei 2019) K: Positive: (Lei 2019) Sr: Positive: (Lei 2019) Si: Positive: (Lei 2019) P: Positive: (Lei 2019) Ca: Positive: (Lei 2019) Ba: Positive: (Lei 2019) As: Positive: (Lei 2019)	N/A
	CSF2	PM2.5: Positive: (Sun 2020: cg08686879)	N/A	Granulocyte-Macrophage Colony Stimulating Factor 2	PM2.5: Positive: (Sun 2020) SO2: Positive: (Gao 2020) O3: Positive: (Gao 2020)	N/A
	IL6	PM2.5: Positive: (Fang 2022: cg10140158)	N/A	Interleukin 6	PM2.5: Positive: (Wang 2018; Chen 2018; Pope III 2016) PM10: Positive: (Tsai 2012) Negative: (Ruckerl 2014) PM10-2.5: Negative: (Ruckerl 2014) UFP: Negative: (Ruckerl 2014) CO: Positive: (Qui 2022) BC: Negative: (Ruckerl 2014) NO2: Negative: (Ruckerl 2014) NOx: Negative: (Ruckerl 2014) DE: Positive: (Mookherjee 2022) PPDE-A: Positive: (Ryu 2020) DEA: Positive: (Ryu 2020) pb-PAH: Positive: (Gauer 2017) As: Positive: (Gauer 2017) Hg: Positive: (Gauer 2017)	PM2.5: Positive: (Ahmed 2020; Zhang 2020; Laratta 2020; Hajat 2015) PM10: Positive: (Ahmed 2020) PM10-2.5: Positive: (Iyer 2022 (Men Only)) BC: Positive: (Laratta 2020) NOx: Positive: (Ahmed 2020) PNC: Positive: (Lane 2017 (Unadjusted Only)) EC: Positive: (Zhang 2020) Pb: Positive: (Zhang 2020) Zn: Positive: (Zhang 2020) K: Positive: (Zhang 2020) As: Positive: (Zhang 2020) Se: Positive: (Zhang 2020) NO3-: Positive: (Zhang 2020) Cl-: Positive: (Zhang 2020) K+: Positive: (Zhang 2020)
	IL10	PM2.5: Positive: (Fang 2022: cg14789529, cg15096505)	N/A	Interleukin 10	PM2.5: Positive: (Pope III 2016) UFP: Positive: (Zhang 2022) CO: Positive: (Zhang 2022) BC: Positive: (Zhang 2022) NO2: Positive: (Zhang 2022) pb-PAHs: Negative: (Gauer 2017) As: Positive: (Gauer 2017) Hg: Positive: (Gauer 2017)	PM2.5: Positive: (Laratta 2020) NOx: Negative: (Mostafavi 2015)
	IFNG	BC: Negative: (Bind 2014: No CpG Site) TRAP: Positive: (Tobaldini 2018: cg66840192, cg66840186) O3: Positive: (Bind 2014: No CpG Site)	N/A	Interferon Gamma	PM2.5: Positive: (Gao 2020) CO: Positive: (Gao 2020) NO2: Positive: (Gao 2020) pb-PAHs: Positive: (Gauer 2017) Pb: Positive: (Gauer 2017) As: Positive: (Gauer 2017) Hg: Positive: (Gauer 2017)	N/A
	CXCL10	PM2.5: Positive: (Sun 2020: cg01654824)	N/A	Interferon Gamma Inducible Protein 10 (IP-10)	PM2.5: Positive: (Pope III 2016)	N/A
	CCL2	PM2.5 Negative: (Sun 2020: cg05440824)	N/A	Monoctye Chemoattractant Protein 1	PM2.5: Positive: (Sun 2020; Pope III 2016) PM10: Positive: (Gao 2020) CO: Positive: (Gao 2020) NO2: Positive: (Gao 2020) O3: Negative: (Li 2019)	PM2.5: Positive: (Zhang 2020) Pb: Positive: (Zhang 2020) Zn: Positive: (Zhang 2020) K: Positive: (Zhang 2020) Si: Positive: (Zhang 2020) As: Positive: (Zhang 2020) Se: Positive: (Zhang 2020) K+: Positive: (Zhang 2020)
	CCL3	PM2.5: Positive: (Fang 2022: cg01283843, cg11673594)	N/A	Macrophage Inflammatory Protein 1 Alpha	PM2.5: Positive: (Sun 2020; Pope III 2016)	PM2.5: Negative: (Fiorito 2017) NO2: Negative: (Fiorito 2017) NOx: Negative: (Fiorito 2017)
	CX3CL1	PM2.5: Positive: (Sun 2020: cg26596307, cg06830319)	N/A	Fractalkine	DE: Positive: (Mookherjee 2022)	N/A
	TNFRSF13C	N/A	PM2.5: Negative: (Nwanaji-Enwerem 2017: cg11932564)
	TGFB1	SO4: Negative: (Carmona 2015: No CpG Site)	N/A
	PDGFB	N/A	PM2.5: Positive: (Nwanaji-Enwerem 2017: cg19167673)
	LTA	N/A	PM10: Positive: (Kyeong Lee 2019: DMR:chr6:31539539-31540750)
				Lymphotoxin Beta Receptor	UFP: Positive: (Zhang 2022) CO: Positive: (Zhang 2022) BC: Positive: (Zhang 2022) NO2: Positive: (Zhang 2022)
				TNF Receptor Superfamily 1B	PNC: Positive: (Lane 2016)	PM10-2.5: Positive: (Iyer 2022 (Men only)) NO2: Negative: (Iyer 2022 (Men only))
				TNF Receptor Superfamily Member 8	UFP: Positive: (Zhang 2022) CO: Positive: (Zhang 2022) BC: Positive: (Zhang 2022) NO2: Positive: (Zhang 2022)	N/A
				TNF Receptor Superfamily Member 11B	UFP: Negative: (Zhang 2022) CO: Negative: (Zhang 2022) BC: Negative: (Zhang 2022) NO2: Negative: (Zhang 2022) NOx: Negative: (Li 2019) SO4: Negative: (Li 2019) DE: Positive: (Mookherjee 2022)	N/A
				Granulocyte-Macrophage Colony Stimulating Factor Receptor Alpha	UFP: Positive: (Zhang 2022) CO: Positive: (Zhang 2022) BC: Positive: (Zhang 2022) NO2: Positive: (Zhang 2022)	N/A
				Granulocyte Simulating Factor 3	PM2.5: Positive: (Sun 2020) SO2: Positive: (Gao 2020) O3: Positive: (Gao 2020)	NOx: Positive: (Mostafavi 2015)
				Interleukin 1 Beta	PM10: Positive: (Tsai 2012) UFP: Positive: (Zhang 2022) CO: Positive: (Zhang 2022) NO2: Positive: (Zhang 2022) pb-PAHs: Positive: (Gauer 2017)	N/A
				Interleukin 2	PM2.5: Positive: (Gao 2020) PM10: Positive: (Gao 2020) CO: Positive: (Gao 2020) NO2: Positive: (Gao 2020) NOx: Negative: (Mostafavi 2015)	N/A
				Interleukin 4	PM2.5: Positive: (Sun 2020) Negative: (Gao 2020) PM10: Negative: (Gao 2020) CO: Negative: (Gao 2020) NO2: Negative: (Gao 2020) SO2: Negative: (Gao 2020)	N/A
				Interleukin 5	NO2: Positive: (Gao 2020) PPDE-A: Positive: (Ryu 2020) DEA: Positive: (Ryu 2020)	N/A
				Interleukin 7	PPDE-A: Positive: (Ryu 2020) DEA: Positive: (Ryu 2020)	N/A
				Interleukin 8	PM2.5: Positive: (Pope III 2016) pb-PAHs: Negative: (Ladva 2018) PNC: Negative: (Ladva 2018)	PM2.5: Positive: (Zhang 2020 NO2: Negative: (Fiorito 2017) NOx: Negative: (Fiorito 2017; Mostafavi 2015) SO4: Positive: (Zhang 2020) EC: Positive: (Zhang 2020)
				Interleukin 12	PM2.5: Positive: (Siponen 2015; Gao 2020) CO: Positive: (Gao 2020) NO2: Positive: (Gao 2020) SO2: Positive: (Gao 2020)	N/A
				Interleukin 13	CO: Negative: (Gao 2020)	N/A
				Interleukin 17	PM2.5: Positive: (Gao 2020) NO2: Positive: (Gao 2020)	NO2: Positive: (Fiorito 2017) NOx: Positive: (Fiorito 2017)
				Interleukin 18	O3: Positive: (Li 2019)	N/A
				Interpheron Alpha 2	PM2.5: Positive: (Sun 2020)	N/A
				Vascular Endothelial Growth Factor Alpha	NO2: Positive: (Gao 2020)	NOx: Positive: (Fiorito 2017)
				Platelet-Derived Growth Factor A	PM2.5: Positive: (Pope III 2016)	N/A
				Epidermal Growth Factor	PM2.5: Negative: (Pope III 2016)	NO2: Negative: (Fiorito 2017) NOx: Negative: (Fiorito 2017)
				Macrophage Inflammatory Protein 2 Alpha	UFP: Positive: (Zhang 2022) CO: Positive: (Zhang 2022) BC: Positive: (Zhang 2022) NO2: Positive: (Zhang 2022)	N/A
				Macrophage Inflammatory Protein 3 Alpha	DE: Positive: (Mookherjee 2022)	N/A
				Growth Related Oncogene Alpha	PM2.5: Negative: (Pope III 2016)	N/A
				CXC Motif Chemokine Ligand 5	UFP: Positive: (Zhang 2022) CO: Positive: (Zhang 2022) BC: Positive: (Zhang 2022) NO2: Positive: (Zhang 2022)	N/A
				CXC Motif Chemokine Ligand 7	DE: Negative: (Mookherjee 2022)	N/A
				CXC Motif Chemokine Ligand 11	UFP: Positive: (Zhang 2022) CO: Positive: (Zhang 2022) BC: Positive: (Zhang 2022) NO2: Positive: (Zhang 2022)	N/A
				Macrophage Inflammatory Protein 1 Beta	PM2.5: Positive: (Pope III 2016) NO2: Positive: (Xu 2018)
				Eotaxin-1	PM2.5: Positive: (Sun 2020) Negative: (Gao 2020) PM10: Negative: (Gao 2020) CO: Negative: (Gao 2020) SO2: Negative: (Gao 2020)	PM2.5: Positive: (Fiorito 2017) NO2: Positive: (Fiorito 2017) NOx: Positive: (Fiorito 2017)
				Eotaxin-3	PPDE-A: Positive: (Ryu 2020) DEA: Positive: (Ryu 2020)	N/A
				Thymus and Activation Regulated Chemokine	PPDE-A: Positive: (Ryu 2020) DEA: Positive: (Ryu 2020)	N/A
				Macrophage Inflammatory Protein 3	DE: Positive: (Mookherjee 2022)	N/A
Cytosolic DNA-Sensing Pathway
	IL6	PM2.5: Positive: (Fang 2022: cg10140158)	N/A	Interleukin 6	PM2.5: Positive: (Wang 2018; Chen 2018; Pope III 2016) PM10: Positive: (Tsai 2012) Negative: (Ruckerl 2014) PM10-2.5: Negative: (Ruckerl 2014) UFP: Negative: (Ruckerl 2014) CO: Positive: (Qui 2022) BC: Negative: (Ruckerl 2014) NO2: Negative: (Ruckerl 2014) NOx: Negative: (Ruckerl 2014) DE: Positive: (Mookherjee 2022) PPDE-A: Positive: (Ryu 2020) DEA: Positive: (Ryu 2020) pb-PAH: Positive: (Gauer 2017) As: Positive: (Gauer 2017) Hg: Positive: (Gauer 2017)	PM2.5: Positive: (Ahmed 2020; Zhang 2020; Laratta 2020; Hajat 2015) PM10: Positive: (Ahmed 2020) PM10-2.5: Positive: (Iyer 2022 (Men Only)) BC: Positive: (Laratta 2020) NOx: Positive: (Ahmed 2020) PNC: Positive: (Lane 2017 (Unadjusted Only)) EC: Positive: (Zhang 2020) Pb: Positive: (Zhang 2020) Zn: Positive: (Zhang 2020) K: Positive: (Zhang 2020) As: Positive: (Zhang 2020) Se: Positive: (Zhang 2020) NO3-: Positive: (Zhang 2020) Cl-: Positive: (Zhang 2020) K+: Positive: (Zhang 2020)
	CXCL10	PM2.5: Positive: (Sun 2020: cg01654824)	N/A	Interferon Gamma Inducible Protein 10 (IP-10)	PM2.5: Positive: (Pope III 2016)	N/A
				Interleukin 1 Beta	PM10: Positive: (Tsai 2012) UFP: Positive: (Zhang 2022) CO: Positive: (Zhang 2022) NO2: Positive: (Zhang 2022) pb-PAHs: Positive: (Gauer 2017)	N/A
				Interleukin 18	O3: Positive: (Li 2019)	N/A
				Interferon 2 Alpha	PM2.5: Positive: (Sun 2020)	N/A
Dilated Cardiomyopathy
	TNF	PM2.5: Positive: (Fang 2022: cg15989608, cg19124225, cg19978379) Negative: (Fang 2022: cg10651168, cg21222743, cg26729380; Wang 2017, Lei 2019: No CpG Site)	PM2.5: Negative: (Wang 2019: cg21370522)	Tumor Necrosis Factor Alpha	PM2.5: Positive: (Wang 2018; Pope III 2016) PM10: Positive: (Tsai 2011) CO: Positive: (Qiu 2022) SO2: Positive: (Qiu 2022) pb-PAH: Positive: (Ryu 2020) OC: Positive: (Lei 2019) EC: Positive: (Lei 2019) Pb: Positive: (Gauer 2017) Cu: Positive: (Lei 2019) Cr: Positive: (Lei 2019) Zn: Positive: (Lei 2019) Ti: Positive: (Lei 2019) Mn: Positive: (Lei 2019) K: Positive: (Lei 2019) Sr: Positive: (Lei 2019) Si: Positive: (Lei 2019) P: Positive: (Lei 2019) Ca: Positive: (Lei 2019) Ba: Positive: (Lei 2019) As: Positive: (Lei 2019, Gauer 2017) Hg: Positive: (Gauer 2017)	PM2.5: Positive: (Zhang 2020; Ahmed 2020) PM10: Positive: (Ahmed 2020) NOx: Positive: (Ahmed 2020) S04: Positive: (Zhang 2020) OC: Positive: (Zhang 2020) Pb: Positive: (Zhang 2020) Fe: Positive: (Zhang 2020) Cu: Positive: (Zhang 2020) Si: Positive: (Zhang 2020) Ca: Positive: (Zhang 2020) As: Positive: (Zhang 2020) Se: Positive: (Zhang 2020) NH4+: Positive: (Zhang 2020) K+: Positive: (Zhang 2020)
	TPM1	N/A	PM2.5: Positive: (Dai 2017: cg12302829)
	CACNA2D1	N/A	NO2: Negative: (Plusquin 2017: cg13420207)
	GNAS	N/A	PM2.5: Negative: (Nwanaji-Enwerem 2017: cg14597908)
	LMNA	PM2.5: Positive: (Li 2018: cg15447017)	N/A
Fc Epsilon RI Signaling Pathway
	TNF	PM2.5: Positive: (Fang 2022: cg15989608, cg19124225, cg19978379) Negative: (Fang 2022: cg10651168, cg21222743, cg26729380; Wang 2017, Lei 2019: No CpG Site)	PM2.5: Negative: (Wang 2019: cg21370522)	Tumor Necrosis Factor Alpha	PM2.5: Positive: (Wang 2018; Pope III 2016) PM10: Positive: (Tsai 2011) CO: Positive: (Qiu 2022) SO2: Positive: (Qiu 2022) pb-PAH: Positive: (Ryu 2020) OC: Positive: (Lei 2019) EC: Positive: (Lei 2019) Pb: Positive: (Gauer 2017) Cu: Positive: (Lei 2019) Cr: Positive: (Lei 2019) Zn: Positive: (Lei 2019) Ti: Positive: (Lei 2019) Mn: Positive: (Lei 2019) K: Positive: (Lei 2019) Sr: Positive: (Lei 2019) Si: Positive: (Lei 2019) P: Positive: (Lei 2019) Ca: Positive: (Lei 2019) Ba: Positive: (Lei 2019) As: Positive: (Lei 2019, Gauer 2017) Hg: Positive: (Gauer 2017)	PM2.5: Positive: (Zhang 2020; Ahmed 2020) PM10: Positive: (Ahmed 2020) NOx: Positive: (Ahmed 2020) S04: Positive: (Zhang 2020) OC: Positive: (Zhang 2020) Pb: Positive: (Zhang 2020) Fe: Positive: (Zhang 2020) Cu: Positive: (Zhang 2020) Si: Positive: (Zhang 2020) Ca: Positive: (Zhang 2020) As: Positive: (Zhang 2020) Se: Positive: (Zhang 2020) NH4+: Positive: (Zhang 2020) K+: Positive: (Zhang 2020)
				Interleukin 4	PM2.5: Positive: (Sun 2020) Negative: (Gao 2020) PM10: Negative: (Gao 2020) CO: Negative: (Gao 2020) NO2: Negative: (Gao 2020) SO2: Negative: (Gao 2020)	N/A
				Interleukin 5	NO2: Positive: (Gao 2020) PPDE-A: Positive: (Ryu 2020) DEA: Positive: (Ryu 2020)	N/A
				Tyrosine Protein Kinase Lyn	DE: Negative: (Mookherjee 2022)	N/A
				Protein Kinase C Beta Type	DE: Negative: (Mookherjee 2022)	N/A
				Mitogen Activated Protein Kinase 1	DES: Positive: (Mookherjee 2018) DEA: Positive: (Mookherjee 2018)	N/A
							Histamine	NO2: Negative: (Li 2021) CO: Negative: (Li 2021) EC: Negative: (Li 2021)	N/A
							Arachidonate	TRAP: Positive: (Mu 2019) Negative: (Du 2022)	N/A
							Leukotriene C4	TRAP: Positive: (Du 2022)	N/A
							Leukotriene E4	EC: Positive: (Walker 2022 (Daily))	N/A
							Prostaglandin D2	TRAP: Negative: (Du 2022)	N/A
Glycolysis/Gluconeogenesis
				Alcohol Dehydrogenase Class 4 Mu/Sigma Chain	DES: Negative: (Mookherjee 2018) DEA: Negative: (Mookherjee 2018)	N/A
				Aldehyde Dehydrogenase Dimeric NADP-Preferring	DES: Positive: (Mookherjee 2018) DEA: Positive: (Mookherjee 2018)	N/A
							Glucose	TRAP: Negative: (Zhang 2022) O3: Positive: (Cheng 2018)	N/A
							3-Phosphoglycerate	UFP: Negative: (Nassan 2021) Ni: Positive: (Nassan 2021) V: Negative: (Nassan 2021)	PM2.5: Negative: (Nassan 2021)
							Lactate	PM2.5: Negative: (Tang 2022; Liang 2018) O3: Positive: (Cheng 2018) OC: Positive: (Walker 2022 (Weekly))	PM2.5: Negative: (Nassan 2021)
							Pyruvate	PM2.5: Negative: (Tang 2022)	N/A
							Glyceric Acid 1,3-Bisphosphate	PM2.5: Negative; (Huang 2018)	N/A
Glyoxylate and Dicarboxylate Metabolism
							Glycine	PM2.5: Negative: (Breitner 2016) O3: Positive: (Cheng 2018)	PM2.5: Positive: (Liao 2022) Negative: (Menni 2015)
							L-Glutamine	TRAP: Positive: (Du 2022) O3: Positive: (Cheng 2018) EC: Negative: (Walker 2022)	UFP: Positive: (Walker 2019)
							L-Glutamate	PM2.5: Negative: (Feng 2021) BC: Negative: (Feng 2021) TRAP: Positive: (Zhang 2022) O3: Positive: (Cheng 2018) SO2: Negative: (Feng 2021) CO: Negative: (Feng 2021) K: Positive: (Nassan 2021)	N/A
							L-Serine	PM2.5: Negative: (Zhao 2022) O3: Positive: (Cheng 2018) OC: Positive: (Walker 2022 (Daily))	PM2.5: Positive: (Liao 2022) Negative: (Menni 2015)
							Propionyl-CoA	TRAP: Positive: (Du 2022)	N/A
							Glycerate	O3: Positive: (Cheng 2018) CO: Negative: (Li 2021) EC: Negative: (Li 2021)	PM2.5: Negative: (Menni 2015)
							3-Phosphoglycerate	UFP: Negative: (Nassan 2021) Ni: Positive: (Nassan 2021) V: Negative: (Nassan 2021)	PM2;5: Negative: (Nassan 2021)
							Succinyl-CoA	TRAP: Positive: (Du 2022)	N/A
							Tartronate	UFP: Positive: (Nassan 2021)	PM2.5: Positive: (Nassan 2021)
							Malate	N/A	PM2.5: Negative: (Nassan 2021)
							Succinate	TRAP: Positive: (Zhang 2022)	PM2.5: Negative: (Nassan 2021)
							Cis-Aconitic Acid	TRAP: Positive: (Pradhan 2016)	N/A
							Citrate	EC: Negative: (Li 2021)	N/A
							Isocitric Acid	EC: Negative: (Li 2021)	N/A
							Alpha-Ketoglutaric Acid	TRAP: Positive: (Zhang 2019 (Males only)) O3: Positive: (Chen 2018)	N/A
							Pyruvate	PM2.5: Negative: (Tang 2022)	N/A
Hematopoietic Cell Lineage
	TNF	PM2.5: Positive: (Fang 2022: cg15989608, cg19124225, cg19978379) Negative: (Fang 2022: cg10651168, cg21222743, cg26729380; Wang 2017, Lei 2019: No CpG Site)	PM2.5: Negative: (Wang 2019: cg21370522)	Tumor Necrosis Factor Alpha	PM2.5: Positive: (Wang 2018; Pope III 2016) PM10: Positive: (Tsai 2011) CO: Positive: (Qiu 2022) SO2: Positive: (Qiu 2022) pb-PAH: Positive: (Ryu 2020) OC: Positive: (Lei 2019) EC: Positive: (Lei 2019) Pb: Positive: (Gauer 2017) Cu: Positive: (Lei 2019) Cr: Positive: (Lei 2019) Zn: Positive: (Lei 2019) Ti: Positive: (Lei 2019) Mn: Positive: (Lei 2019) K: Positive: (Lei 2019) Sr: Positive: (Lei 2019) Si: Positive: (Lei 2019) P: Positive: (Lei 2019) Ca: Positive: (Lei 2019) Ba: Positive: (Lei 2019) As: Positive: (Lei 2019, Gauer 2017) Hg: Positive: (Gauer 2017)	PM2.5: Positive: (Zhang 2020; Ahmed 2020) PM10: Positive: (Ahmed 2020) NOx: Positive: (Ahmed 2020) S04: Positive: (Zhang 2020) OC: Positive: (Zhang 2020) Pb: Positive: (Zhang 2020) Fe: Positive: (Zhang 2020) Cu: Positive: (Zhang 2020) Si: Positive: (Zhang 2020) Ca: Positive: (Zhang 2020) As: Positive: (Zhang 2020) Se: Positive: (Zhang 2020) NH4+: Positive: (Zhang 2020) K+: Positive: (Zhang 2020)
	CSF2	PM2.5: Positive: (Sun 2020: cg08686879)	N/A	Granulocyte-Macrophage Colony Stimulating Factor 2	PM2.5: Positive: (Sun 2020) SO2: Positive: (Gao 2020) O3: Positive: (Gao 2020)	N/A
	IL6	PM2.5: Positive: (Fang 2022: cg10140158)	N/A	Interleukin 6	PM2.5: Positive: (Wang 2018; Chen 2018; Pope III 2016) PM10: Positive: (Tsai 2012) Negative: (Ruckerl 2014) PM10-2.5: Negative: (Ruckerl 2014) UFP: Negative: (Ruckerl 2014) CO: Positive: (Qui 2022) BC: Negative: (Ruckerl 2014) NO2: Negative: (Ruckerl 2014) NOx: Negative: (Ruckerl 2014) DE: Positive: (Mookherjee 2022) PPDE-A: Positive: (Ryu 2020) DEA: Positive: (Ryu 2020) pb-PAH: Positive: (Gauer 2017) As: Positive: (Gauer 2017) Hg: Positive: (Gauer 2017)	PM2.5: Positive: (Ahmed 2020; Zhang 2020; Laratta 2020; Hajat 2015) PM10: Positive: (Ahmed 2020) PM10-2.5: Positive: (Iyer 2022 (Men Only)) BC: Positive: (Laratta 2020) NOx: Positive: (Ahmed 2020) PNC: Positive: (Lane 2017 (Unadjusted Only)) EC: Positive: (Zhang 2020) Pb: Positive: (Zhang 2020) Zn: Positive: (Zhang 2020) K: Positive: (Zhang 2020) As: Positive: (Zhang 2020) Se: Positive: (Zhang 2020) NO3-: Positive: (Zhang 2020) Cl-: Positive: (Zhang 2020) K+: Positive: (Zhang 2020)
	CD14	PM10: Negative: (Cantone 2017: cg140632043, cg140632041, cg140632031)	N/A
				Granulocyte-Macrophage Colony Stimulating Factor Receptor Alpha	UFP: Positive: (Zhang 2022) CO: Positive: (Zhang 2022) BC: Positive: (Zhang 2022) NO2: Positive: (Zhang 2022)	N/A
				Granulocyte Colony Simulating Factor 3	PM2.5: Positive: (Sun 2020) SO2: Positive: (Gao 2020) O3: Positive: (Gao 2020)	NOx: Positive: (Mostafavi 2015)
				Interleukin 1 Beta	PM10: Positive: (Tsai 2012) UFP: Positive: (Zhang 2022) CO: Positive: (Zhang 2022) NO2: Positive: (Zhang 2022) pb-PAHs: Positive: (Gauer 2017)	N/A
				Interleukin 4	PM2.5: Positive: (Sun 2020) Negative: (Gao 2020) PM10: Negative: (Gao 2020) CO: Negative: (Gao 2020) NO2: Negative: (Gao 2020) SO2: Negative: (Gao 2020)	N/A
				Interleukin 5	NO2: Positive: (Gao 2020) PPDE-A: Positive: (Ryu 2020) DEA: Positive: (Ryu 2020)	N/A
				Interleukin 7	PPDE-A: Positive: (Ryu 2020) DEA: Positive: (Ryu 2020)	N/A
Hypertrophic Cardiomyopathy
	TNF	PM2.5: Positive: (Fang 2022: cg15989608, cg19124225, cg19978379) Negative: (Fang 2022: cg10651168, cg21222743, cg26729380; Wang 2017, Lei 2019: No CpG Site)	PM2.5: Negative: (Wang 2019: cg21370522)	Tumor Necrosis Factor Alpha	PM2.5: Positive: (Wang 2018; Pope III 2016) PM10: Positive: (Tsai 2011) CO: Positive: (Qiu 2022) SO2: Positive: (Qiu 2022) pb-PAH: Positive: (Ryu 2020) OC: Positive: (Lei 2019) EC: Positive: (Lei 2019) Pb: Positive: (Gauer 2017) Cu: Positive: (Lei 2019) Cr: Positive: (Lei 2019) Zn: Positive: (Lei 2019) Ti: Positive: (Lei 2019) Mn: Positive: (Lei 2019) K: Positive: (Lei 2019) Sr: Positive: (Lei 2019) Si: Positive: (Lei 2019) P: Positive: (Lei 2019) Ca: Positive: (Lei 2019) Ba: Positive: (Lei 2019) As: Positive: (Lei 2019, Gauer 2017) Hg: Positive: (Gauer 2017)	PM2.5: Positive: (Zhang 2020; Ahmed 2020) PM10: Positive: (Ahmed 2020) NOx: Positive: (Ahmed 2020) S04: Positive: (Zhang 2020) OC: Positive: (Zhang 2020) Pb: Positive: (Zhang 2020) Fe: Positive: (Zhang 2020) Cu: Positive: (Zhang 2020) Si: Positive: (Zhang 2020) Ca: Positive: (Zhang 2020) As: Positive: (Zhang 2020) Se: Positive: (Zhang 2020) NH4+: Positive: (Zhang 2020) K+: Positive: (Zhang 2020)
	ACE	PM2.5: Negative: (Chen 2016, Wang 2016: No CpG Site)	N/A	Angiotensin Converting Enzyme	PM2.5: Positive: (Wang 2016) UFP: Positive: (Zhang 2022) CO: Positive: (Zhang 2022) BC: Positive: (Zhang 2022) NO2: Positive: (Zhang 2022)	N/A
	TPM1	N/A	PM2.5: Positive: (Dai 2017: cg12302829)
	CACNA2D1	N/A	NO2: Negative: (Plusquin 2017: cg13420207)
	LMNA	PM2.5: Positive: (Li 2018: cg15447017)	N/A
Intestinal Immune Network for IgA Production
	CD40LG	PM2.5: Negative: (Sun 2020: cg06218285; Chen 2016, Lei 2019: No CpG Site)	N/A	Cluster of Differentiation 40 Ligand	PM2.5: Positive: (Wang 2018; Gao 2020; Chen 2018; David 2012; Sun 2020) Negative: (Pope III 2016) PM10-2.5: Negative: (Ruckerl 2014) NO2: Positive: (Gao 2020) SO2: Positive: (David 2012) SO4: Positive: (David 2012) EC: Positive: (Lei 2019; David 2012) Pb: Positive: (Lei 2019) Ti: Positive: (Lei 2019) K: Positive: (Lei 2019) Sr: Positive: (Lei 2019) Si: Positive: (Lei 2019) P: Positive: (Lei 2019) Ca: Positive: (Lei 2019) Ba: Positive: (Lei 2019) As: Positive: (Lei 2019)	N/A
	IL6	PM2.5: Positive: (Fang 2022: cg10140158)	N/A	Interleukin 6	PM2.5: Positive: (Wang 2018; Chen 2018; Pope III 2016) PM10: Positive: (Tsai 2012) Negative: (Ruckerl 2014) PM10-2.5: Negative: (Ruckerl 2014) UFP: Negative: (Ruckerl 2014) CO: Positive: (Qui 2022) BC: Negative: (Ruckerl 2014) NO2: Negative: (Ruckerl 2014) NOx: Negative: (Ruckerl 2014) DE: Positive: (Mookherjee 2022) PPDE-A: Positive: (Ryu 2020) DEA: Positive: (Ryu 2020) pb-PAH: Positive: (Gauer 2017) As: Positive: (Gauer 2017) Hg: Positive: (Gauer 2017)	PM2.5: Positive: (Ahmed 2020; Zhang 2020; Laratta 2020; Hajat 2015) PM10: Positive: (Ahmed 2020) PM10-2.5: Positive: (Iyer 2022 (Men Only)) BC: Positive: (Laratta 2020) NOx: Positive: (Ahmed 2020) PNC: Positive: (Lane 2017 (Unadjusted Only)) EC: Positive: (Zhang 2020) Pb: Positive: (Zhang 2020) Zn: Positive: (Zhang 2020) K: Positive: (Zhang 2020) As: Positive: (Zhang 2020) Se: Positive: (Zhang 2020) NO3-: Positive: (Zhang 2020) Cl-: Positive: (Zhang 2020) K+: Positive: (Zhang 2020)
	IL10	PM2.5: Positive: (Fang 2022: cg14789529, cg15096505)	N/A	Interleukin 10	PM2.5: Positive: (Pope III 2016) UFP: Positive: (Zhang 2022) CO: Positive: (Zhang 2022) BC: Positive: (Zhang 2022) NO2: Positive: (Zhang 2022) pb-PAHs: Negative: (Gauer 2017) As: Positive: (Gauer 2017) Hg: Positive: (Gauer 2017)	PM2.5: Positive: (Laratta 2020) NOx: Negative: (Mostafavi 2015)
	TGFB1	SO4: Negative: (Carmona 2015: No CpG Sites)
	TNFRSF13C	N/A	PM2.5: Negative: (Nwanaji-Enwerem: cg11932564)
				Lymphotoxin Beta Receptor	UFP: Positive: (Zhang 2022) CO: Positive: (Zhang 2022) BC: Positive: (Zhang 2022) NO2: Positive: (Zhang 2022)
				Interleukin 2	PM2.5: Positive: (Gao 2020) PM10: Positive: (Gao 2020) CO: Positive: (Gao 2020) NO2: Positive: (Gao 2020) NOx: Negative: (Mostafavi 2015)	N/A
				Interleukin 4	PM2.5: Positive: (Sun 2020) Negative: (Gao 2020) PM10: Negative: (Gao 2020) CO: Negative: (Gao 2020) NO2: Negative: (Gao 2020) SO2: Negative: (Gao 2020)	N/A
				Interleukin 5	NO2: Positive: (Gao 2020) PPDE-A: Positive: (Ryu 2020) DEA: Positive: (Ryu 2020)	N/A
Jak-STAT Signaling Pathway
	CSF2	PM2.5: Positive: (Sun 2020: cg08686879)	NA	Granulocyte-Macrophage Colony Stimulating Factor 2	PM2.5: Positive: (Sun 2020) SO2: Positive: (Gao 2020) O3: Positive: (Gao 2020)	N/A
	IL6	PM2.5: Positive: (Fang 2022: cg10140158)	N/A	Interleukin 6	PM2.5: Positive: (Wang 2018; Chen 2018; Pope III 2016) PM10: Positive: (Tsai 2012) Negative: (Ruckerl 2014) PM10-2.5: Negative: (Ruckerl 2014) UFP: Negative: (Ruckerl 2014) CO: Positive: (Qui 2022) BC: Negative: (Ruckerl 2014) NO2: Negative: (Ruckerl 2014) NOx: Negative: (Ruckerl 2014) DE: Positive: (Mookherjee 2022) PPDE-A: Positive: (Ryu 2020) DEA: Positive: (Ryu 2020) pb-PAH: Positive: (Gauer 2017) As: Positive: (Gauer 2017) Hg: Positive: (Gauer 2017)	PM2.5: Positive: (Ahmed 2020; Zhang 2020; Laratta 2020; Hajat 2015) PM10: Positive: (Ahmed 2020) PM10-2.5: Positive: (Iyer 2022 (Men Only)) BC: Positive: (Laratta 2020) NOx: Positive: (Ahmed 2020) PNC: Positive: (Lane 2017 (Unadjusted Only)) EC: Positive: (Zhang 2020) Pb: Positive: (Zhang 2020) Zn: Positive: (Zhang 2020) K: Positive: (Zhang 2020) As: Positive: (Zhang 2020) Se: Positive: (Zhang 2020) NO3-: Positive: (Zhang 2020) Cl-: Positive: (Zhang 2020) K+: Positive: (Zhang 2020)
	IL10	PM2.5: Positive: (Fang 2022: cg14789529, cg15096505)	N/A	Interleukin 10	PM2.5: Positive: (Pope III 2016) UFP: Positive: (Zhang 2022) CO: Positive: (Zhang 2022) BC: Positive: (Zhang 2022) NO2: Positive: (Zhang 2022) pb-PAHs: Negative: (Gauer 2017) As: Positive: (Gauer 2017) Hg: Positive: (Gauer 2017)	PM2.5: Positive: (Laratta 2020) NOx: Negative: (Mostafavi 2015)
	IFNG	BC: Negative: (Bind 2014: No CpG Site) PM Mix: Positive: (Tobaldini 2018: cg66840192, cg66840186) O3: Positive: (Bind 2014: No CpG Site)	N/A	Interferon Gamma	PM2.5: Positive: (Gao 2020) CO: Positive: (Gao 2020) NO2: Positive: (Gao 2020) pb-PAHs: Positive: (Gauer 2017) Pb: Positive: (Gauer 2017) As: Positive: (Gauer 2017) Hg: Positive: (Gauer 2017)	N/A
				Granulocyte-Macrophage Colony Stimulating Factor Receptor Alpha	UFP: Positive: (Zhang 2022) CO: Positive: (Zhang 2022) BC: Positive: (Zhang 2022) NO2: Positive: (Zhang 2022)	N/A
				Granulocyte Colony Simulating Factor 3	PM2.5: Positive: (Sun 2020) SO2: Positive: (Gao 2020) O3: Positive: (Gao 2020)	NOx: Positive: (Mostafavi 2015)
				Interleukin 4	PM2.5: Positive: (Sun 2020) Negative: (Gao 2020) PM10: Negative: (Gao 2020) CO: Negative: (Gao 2020) NO2: Negative: (Gao 2020) SO2: Negative: (Gao 2020)	N/A
				Interleukin 5	NO2: Positive: (Gao 2020) PPDE-A: Positive: (Ryu 2020) DEA: Positive: (Ryu 2020)	N/A
				Interleukin 7	PPDE-A: Positive: (Ryu 2020) DEA: Positive: (Ryu 2020)	N/A
				Interleukin 12	PM2.5: Positive: (Siponen 2015; Gao 2020) CO: Positive: (Gao 2020) NO2: Positive: (Gao 2020) SO2: Positive: (Gao 2020)	N/A
				Interleukin 13	CO: Negative: (Gao 2020)	N/A
				Interferon 2 Alpha	PM2.5: Positive: (Sun 2020)	N/A
				Protein Tyrosine Phosphatase Non-Receptor Type 6	DE: Negative: (Mookherjee 2022)	N/A
				Signal Transducer and Activator of Transcription 3	DE: Positive: (Mookherjee 2022)	N/A
Leukocyte Transendothelial Migration
	ICAM1	PM2.5: Positive: (Fang 2022: cg16556968, cg13815314) Negative: (Fang 2022: cg05106269; Wang 2017, Lei 2019: No CpG Site) BC: Positive: (Bind 2014: No CpG Site O3: Negative: (Bind 2014: No CpG Site)	N/A	Intercellular Adhesion Molecule 1	PM2.5: Positive: (Pope III 2016; Bind 2016; Wang 2018; Bind 2012) Negative: (Hajat 2015) CO: Positive: (Bind 2012) BC: Positive: (Alexeeff 2011) NO2: Positive: (Bind 2012) O3: Negative: (Bind 2012) Pb: Negative: (Ladva 2018)	PM2.5: Positive: (Zhang 2020) Pb: Positive: (Zhang 2020) Fe: Positive: (Zhang 2020) Zn: Positive: (Zhang 2020) K: Positive: (Zhang 2020) Se: Positive: (Zhang 2020) NO3-: Positive: (Zhang 2020) Cl-: Positive: (Zhang 2020)
	GNAI3	PM2.5: Positive: (Li 2018: cg26282150)	N/A
	ACTN3	PM2.5: Negative: (Wang 2022: cg24912904)	N/A
				Vascular Cellular Adhesion Molecule 1	PM2.5: Positive: (Bind 2012; Pope III 2016) CO: Positive: (Bind 2012) NO2: Positive: (Bind 2012) SO4: Positive: (Bind 2012) O3: Negative: (Bind 2012)	N/A
				Matrix Metalloproteinase 2	BC: Positive: (Xu 2018) PNC: Positive: (Xu 2018)	N/A
				Matrix Metalloproteinase 9	SO2: Positive: (Xu 2018)	N/A
				Protein Kinase C Beta Type	DE: Negative: (Mookherjee 2022)	N/A
				Cell Division Control Protein Homolog 42	DES: Positive: (Mookherjee 2018) DEA: Positive: (Mookherjee 2018)	N/A
Linoleic Acid Metabolism
				Arachidonate 15-Lipoxygenase	DES: Positive : (Mookherjee 2018) DEA: Positive: (Mookherjee 2018)	N/A
							Dihomo-Linoleate	TRAP: Positive: (Mu 2019)	N/A
							Arachidonate	TRAP: Positive: (Mu 2019) Negative: (Du 2022)	N/A
							Gamma-Linolenic Acid	PM2.5: Negative: (Liang 2018)	N/A
							Alpha-Dimorphecolic Acid	TRAP: Negative: (Du 2022)	N/A
					`		Linoleic Acid	EC: Positive: (Walker 2022 (Daily))	PM2.5: Positive: (Yao 2022) NO2: Positive: (Yao 2022)
							9,10-DiHOME	PM2.5: Positive: (Wang 2022) DE: Positive: (Gouveia-Figueira 2018)	N/A
							9,12,13-TriHOME	PM2.5: Negative: (Wang 2022)	N/A
							13(S)-HPODE	PM2.5: Positive: (Wang 2022)	N/A
							12,13-DiHOME	PM2.5: Positive: (Wang 2022)	N/A
							Phosphatidylcholine (40:1)	NO2: Positive: (Ward-Caviness 2016 (2-Day Lag))	N/A
							Phosphatidylcholine (O-38:1)	NO2: Positive: (Ward-Caviness 2016 (2-Day Lag))	N/A
Lipid and Atherosclerosis
							Cholesterol	TRAP: Positive: (Zhang 2022)	N/A
							Nitric Oxide	PM2.5: Positive (Chen 2015, Zhang 2019)	N/A
							Triglyceride	TRAP: Positive: (Zhang 2022)
MAPK Signaling Pathway
	TNF	PM2.5: Positive: (Fang 2022: cg15989608, cg19124225, cg19978379) Negative: (Fang 2022: cg10651168, cg21222743, cg26729380; Wang 2017, Lei 2019: No CpG Site)	PM2.5: Negative: (Wang 2019: cg21370522)	Tumor Necrosis Factor Alpha	PM2.5: Positive: (Wang 2018; Pope III 2016) PM10: Positive: (Tsai 2011) CO: Positive: (Qiu 2022) SO2: Positive: (Qiu 2022) pb-PAH: Positive: (Ryu 2020) OC: Positive: (Lei 2019) EC: Positive: (Lei 2019) Pb: Positive: (Gauer 2017) Cu: Positive: (Lei 2019) Cr: Positive: (Lei 2019) Zn: Positive: (Lei 2019) Ti: Positive: (Lei 2019) Mn: Positive: (Lei 2019) K: Positive: (Lei 2019) Sr: Positive: (Lei 2019) Si: Positive: (Lei 2019) P: Positive: (Lei 2019) Ca: Positive: (Lei 2019) Ba: Positive: (Lei 2019) As: Positive: (Lei 2019, Gauer 2017) Hg: Positive: (Gauer 2017)	PM2.5: Positive: (Zhang 2020; Ahmed 2020) PM10: Positive: (Ahmed 2020) NOx: Positive: (Ahmed 2020) S04: Positive: (Zhang 2020) OC: Positive: (Zhang 2020) Pb: Positive: (Zhang 2020) Fe: Positive: (Zhang 2020) Cu: Positive: (Zhang 2020) Si: Positive: (Zhang 2020) Ca: Positive: (Zhang 2020) As: Positive: (Zhang 2020) Se: Positive: (Zhang 2020) NH4+: Positive: (Zhang 2020) K+: Positive: (Zhang 2020)
	FGF2	PM2.5: Positive: (Sun 2020: cg17547898)	N/A	Fibroblast Growth Factor 2	PM2.5: Positive: (Sun 2020) UFP: Positive: (Zhang 2022) CO: Positive: (Zhang 2022) BC: Positive: (Zhang 2022) NO2: Positive: (Zhang 2022)	N/A
	CD14	PM10: Negative: (Cantone 2017: cg140632043, cg140632041, cg140632031)	N/A
	RPS6KA3	SO4: Negative: (Carmona 2015: No CpG Sites)	N/A
	CACNA2D1	N/A	NO2: Negative: (Plusquin 2017: cg13420207)
	MAP3K2	BC: Positive: (Carmona 2015: No CpG Sites)	N/A
	MAP3K6	BC: Positive: (Carmona 2015: No CpG Sites)	N/A
	MAP3K7	SO4: Negative: (Carmona 2015: No CpG Sites)	N/A
	MAP3K11	SO4: Positive: (Carmona 2015: No CpG Sites)	N/A
	MAP4K3	BC: Negative: (Carmona 2015: No CpG Sites)	N/A
	MKNK2	BC: Negative: (Carmona 2015: No CpG Sites)	N/A
	TGFB1	SO4: Negative: (Carmona 2015: No CpG Sites)
	PDGFB	N/A	PM2.5: Positive: (Nwanaji-Enwerem 2017: cg19167673)
				Interleukin 1 Beta	PM10: Positive: (Tsai 2012) UFP: Positive: (Zhang 2022) CO: Positive: (Zhang 2022) NO2: Positive: (Zhang 2022) pb-PAHs: Positive: (Gauer 2017)	N/A
				Platelet-Derived Growth Factor A	PM2.5: Positive: (Pope III 2016)	N/A
				Epidermal Growth Factor	PM2.5: Negative: (Pope III 2016)	NO2: Negative: (Fiorito 2017) NOx: Negative: (Fiorito 2017)
				Tropomyosin Receptor Kinase B	UFP: Negative: (Zhang 2022) CO: Negative: (Zhang 2022) BC: Negative: (Zhang 2022) NO2: Negative: (Zhang 2022)	N/A
				Protein Kinase C Beta Type	DE: Negative: (Mookherjee 2022)	N/A
				Mitogen Activated Protein Kinase 1	DES: Positive: (Mookherjee 2018) DEA: Positive: (Mookherjee 2018)	N/A
				Cell Division Control Protein Homolog 42	DES: Positive: (Mookherjee 2018) DEA: Positive: (Mookherjee 2018)	N/A
Natural Killer Cell Mediated Cytotoxicity
	TNF	PM2.5: Positive: (Fang 2022: cg15989608, cg19124225, cg19978379) Negative: (Fang 2022: cg10651168, cg21222743, cg26729380; Wang 2017, Lei 2019: No CpG Site)	PM2.5: Negative: (Wang 2019: cg21370522)	Tumor Necrosis Factor Alpha	PM2.5: Positive: (Wang 2018; Pope III 2016) PM10: Positive: (Tsai 2011) CO: Positive: (Qiu 2022) SO2: Positive: (Qiu 2022) pb-PAH: Positive: (Ryu 2020) OC: Positive: (Lei 2019) EC: Positive: (Lei 2019) Pb: Positive: (Gauer 2017) Cu: Positive: (Lei 2019) Cr: Positive: (Lei 2019) Zn: Positive: (Lei 2019) Ti: Positive: (Lei 2019) Mn: Positive: (Lei 2019) K: Positive: (Lei 2019) Sr: Positive: (Lei 2019) Si: Positive: (Lei 2019) P: Positive: (Lei 2019) Ca: Positive: (Lei 2019) Ba: Positive: (Lei 2019) As: Positive: (Lei 2019, Gauer 2017) Hg: Positive: (Gauer 2017)	PM2.5: Positive: (Zhang 2020; Ahmed 2020) PM10: Positive: (Ahmed 2020) NOx: Positive: (Ahmed 2020) S04: Positive: (Zhang 2020) OC: Positive: (Zhang 2020) Pb: Positive: (Zhang 2020) Fe: Positive: (Zhang 2020) Cu: Positive: (Zhang 2020) Si: Positive: (Zhang 2020) Ca: Positive: (Zhang 2020) As: Positive: (Zhang 2020) Se: Positive: (Zhang 2020) NH4+: Positive: (Zhang 2020) K+: Positive: (Zhang 2020)
	ICAM1	PM2.5: Positive: (Fang 2022: cg16556968, cg13815314) Negative: (Fang 2022: cg05106269; Wang 2017, Lei 2019: No CpG Site) BC: Positive: (Bind 2014: No CpG Site O3: Negative: (Bind 2014: No CpG Site)	N/A	Intercellular Adhesion Molecule 1	PM2.5: Positive: (Pope III 2016; Bind 2016; Wang 2018; Bind 2012) Negative: (Hajat 2015) CO: Positive: (Bind 2012) BC: Positive: (Alexeeff 2011) NO2: Positive: (Bind 2012) O3: Negative: (Bind 2012) Pb: Negative: (Ladva 2018)	PM2.5: Positive: (Zhang 2020) Pb: Positive: (Zhang 2020) Fe: Positive: (Zhang 2020) Zn: Positive: (Zhang 2020) K: Positive: (Zhang 2020) Se: Positive: (Zhang 2020) NO3-: Positive: (Zhang 2020) Cl-: Positive: (Zhang 2020)
	IFNG	BC: Negative: (Bind 2014: No CpG Site) PM Mix: Positive: (Tobaldini 2018: cg66840192, cg66840186) O3: Positive: (Bind 2014: No CpG Site)	N/A	Interferon Gamma	PM2.5: Positive: (Gao 2020) CO: Positive: (Gao 2020) NO2: Positive: (Gao 2020) pb-PAHs: Positive: (Gauer 2017) Pb: Positive: (Gauer 2017) As: Positive: (Gauer 2017) Hg: Positive: (Gauer 2017)	N/A
	SHC1	BC: Negative: (Carmona 2015: No CpG Sites)	N/A
	GFER	PM2.5: Negative: (Duan 2023: cg09879727)	N/A
				Interferon 2 Alpha	PM2.5: Positive: (Sun 2020)	N/A
				Protein Kinase C Beta Type	DE: Negative: (Mookherjee 2022)	N/A
				Mitogen Activated Protein Kinase 1	DES: Positive: (Mookherjee 2018) DEA: Positive: (Mookherjee 2018)	N/A
				Tubulin Beta - 4B Chain	DES: Negative: (Mookherjee 2018) DEA: Negative: (Mookherjee 2018)	N/A
				Protein Tyrosine Phosphatase Non-Receptor Type 6	DE: Negative: (Mookherjee 2022)	N/A
NOD-Like Receptor Signaling Pathway
	TNF	PM2.5: Positive: (Fang 2022: cg15989608, cg19124225, cg19978379) Negative: (Fang 2022: cg10651168, cg21222743, cg26729380; Wang 2017, Lei 2019: No CpG Site)	PM2.5: Negative: (Wang 2019: cg21370522)	Tumor Necrosis Factor Alpha	PM2.5: Positive: (Wang 2018; Pope III 2016) PM10: Positive: (Tsai 2011) CO: Positive: (Qiu 2022) SO2: Positive: (Qiu 2022) pb-PAH: Positive: (Ryu 2020) OC: Positive: (Lei 2019) EC: Positive: (Lei 2019) Pb: Positive: (Gauer 2017) Cu: Positive: (Lei 2019) Cr: Positive: (Lei 2019) Zn: Positive: (Lei 2019) Ti: Positive: (Lei 2019) Mn: Positive: (Lei 2019) K: Positive: (Lei 2019) Sr: Positive: (Lei 2019) Si: Positive: (Lei 2019) P: Positive: (Lei 2019) Ca: Positive: (Lei 2019) Ba: Positive: (Lei 2019) As: Positive: (Lei 2019, Gauer 2017) Hg: Positive: (Gauer 2017)	PM2.5: Positive: (Zhang 2020; Ahmed 2020) PM10: Positive: (Ahmed 2020) NOx: Positive: (Ahmed 2020) S04: Positive: (Zhang 2020) OC: Positive: (Zhang 2020) Pb: Positive: (Zhang 2020) Fe: Positive: (Zhang 2020) Cu: Positive: (Zhang 2020) Si: Positive: (Zhang 2020) Ca: Positive: (Zhang 2020) As: Positive: (Zhang 2020) Se: Positive: (Zhang 2020) NH4+: Positive: (Zhang 2020) K+: Positive: (Zhang 2020)
	IL6	PM2.5: Positive: (Fang 2022: cg10140158)	N/A	Interleukin 6	PM2.5: Positive: (Wang 2018; Chen 2018; Pope III 2016) PM10: Positive: (Tsai 2012) Negative: (Ruckerl 2014) PM10-2.5: Negative: (Ruckerl 2014) UFP: Negative: (Ruckerl 2014) CO: Positive: (Qui 2022) BC: Negative: (Ruckerl 2014) NO2: Negative: (Ruckerl 2014) NOx: Negative: (Ruckerl 2014) DE: Positive: (Mookherjee 2022) PPDE-A: Positive: (Ryu 2020) DEA: Positive: (Ryu 2020) pb-PAH: Positive: (Gauer 2017) As: Positive: (Gauer 2017) Hg: Positive: (Gauer 2017)	PM2.5: Positive: (Ahmed 2020; Zhang 2020; Laratta 2020; Hajat 2015) PM10: Positive: (Ahmed 2020) PM10-2.5: Positive: (Iyer 2022 (Men Only)) BC: Positive: (Laratta 2020) NOx: Positive: (Ahmed 2020) PNC: Positive: (Lane 2017 (Unadjusted Only)) EC: Positive: (Zhang 2020) Pb: Positive: (Zhang 2020) Zn: Positive: (Zhang 2020) K: Positive: (Zhang 2020) As: Positive: (Zhang 2020) Se: Positive: (Zhang 2020) NO3-: Positive: (Zhang 2020) Cl-: Positive: (Zhang 2020) K+: Positive: (Zhang 2020)
	CCL2	PM2.5 Negative: (Sun 2020: cg05440824)	N/A	Monoctye Chemoattractant Protein 1	PM2.5: Positive: (Sun 2020; Pope III 2016) PM10: Positive: (Gao 2020) CO: Positive: (Gao 2020) NO2: Positive: (Gao 2020) O3: Negative: (Li 2019)	PM2.5: Positive: (Zhang 2020) Pb: Positive: (Zhang 2020) Zn: Positive: (Zhang 2020) K: Positive: (Zhang 2020) Si: Positive: (Zhang 2020) As: Positive: (Zhang 2020) Se: Positive: (Zhang 2020) K+: Positive: (Zhang 2020)
	MAP3K7	SO4: Negative: (Carmona 2015: No CpG Sites)	N/A
				Interleukin 1 Beta	PM10: Positive: (Tsai 2012) UFP: Positive: (Zhang 2022) CO: Positive: (Zhang 2022) NO2: Positive: (Zhang 2022) pb-PAHs: Positive: (Gauer 2017)	N/A
				Interleukin 8	PM2.5: Positive: (Pope III 2016) pb-PAHs: Negative: (Ladva 2018) PNC: Negative: (Ladva 2018)	PM2.5: Positive: (Zhang 2020 NO2: Negative: (Fiorito 2017) NOx: Negative: (Fiorito 2017; Mostafavi 2015) SO4: Positive: (Zhang 2020) EC: Positive: (Zhang 2020)
				Interleukin 18	O3: Positive: (Li 2019)	N/A
				Growth Related Oncogene Alpha	PM2.5: Negative: (Pope III 2016)	N/A
				Macrophage Inflammatory Protein 2 Alpha	UFP: Positive: (Zhang 2022) CO: Positive: (Zhang 2022) BC: Positive: (Zhang 2022) NO2: Positive: (Zhang 2022)	N/A
				Mitogen Activated Protein Kinase 1	DES: Positive: (Mookherjee 2018) DEA: Positive: (Mookherjee 2018)	N/A
							L-Homocysteine	OC: Negative: (Walker 2022 (Daily))	N/A
							Nitric Oxide	PM2.5: Positive (Chen 2015, Zhang 2019)	N/A
Pathways in Cancer
	CSF2	PM2.5: Positive: (Sun 2020: cg08686879)	N/A	Granulocyte-Macrophage Colony Stimulating Factor 2	PM2.5: Positive: (Sun 2020) SO2: Positive: (Gao 2020) O3: Positive: (Gao 2020)	N/A
	FGF2	PM2.5: Positive: (Sun 2020: cg17547898)	N/A	Fibroblast Growth Factor 2	PM2.5: Positive: (Sun 2020) UFP: Positive: (Zhang 2022) CO: Positive: (Zhang 2022) BC: Positive: (Zhang 2022) NO2: Positive: (Zhang 2022)	N/A
	APC	PM2.5: Positive: (Li 2018: cg16110711)	N/A
	TGFB1	SO4: Negative: (Carmona 2015: No CpG Sites)
	PDGFB	N/A	PM2.5: Positive: (Nwanaji-Enwerem 2017: cg19167673)
	SKP2	PM2.5: Positive: (Panni 2016: cg15996282)	N/A
	RARA	PM2.5: Negative: (Duan 2023: cg02376455)	N/A
	F3	PM2.5 Negative: (Bind 2014, Chen 2016, Lei 2019: No CpG Site) BC: Negative: (Bind 2014: No CpG Site)	N/A	Coagulation Factor III, Tissue Factor	PM2.5: Positive: (Chen 2018) UFP: Positive: (Zhang 2022) CO: Positive: (Zhang 2022) BC: Positive: (Zhang 2022) NO2: Positive: (Zhang 2022)	N/A
	NOS2	PM2.5: Negative: (Chen 2015; Zhang 2019: No CpG Site)	N/A
				Granulocyte-Macrophage Colony Stimulating Factor Receptor Alpha	UFP: Positive: (Zhang 2022) CO: Positive: (Zhang 2022) BC: Positive: (Zhang 2022) NO2: Positive: (Zhang 2022)	N/A
				Interleukin 8	PM2.5: Positive: (Pope III 2016) pb-PAHs: Negative: (Ladva 2018) PNC: Negative: (Ladva 2018)	PM2.5: Positive: (Zhang 2020 NO2: Negative: (Fiorito 2017) NOx: Negative: (Fiorito 2017; Mostafavi 2015) SO4: Positive: (Zhang 2020) EC: Positive: (Zhang 2020)
				Vascular Endothelial Growth Factor Alpha	NO2: Positive: (Gao 2020)	NOx: Positive: (Fiorito 2017)
				Platelet-Derived Growth Factor A	PM2.5: Positive: (Pope III 2016)	N/A
				Epidermal Growth Factor	PM2.5: Negative: (Pope III 2016)	NO2: Negative: (Fiorito 2017) NOx: Negative: (Fiorito 2017)
				Matrix Metalloproteinase 1	BC: Positive: (Xu 2018) O3: Negative: (Xu 2018)	N/A
				Matrix Metalloproteinase 2	BC: Positive: (Xu 2018) PNC: Positive: (Xu 2018)	N/A
				Matrix Metalloproteinase 9	SO2: Positive: (Xu 2018)	N/A
				Tropomyosin Receptor Kinase B	UFP: Negative: (Zhang 2022) CO: Negative: (Zhang 2022) BC: Negative: (Zhang 2022) NO2: Negative: (Zhang 2022)	N/A
				Protein Kinase C Beta Type	DE: Negative: (Mookherjee 2022)	N/A
				Mitogen Activated Protein Kinase 1	DES: Positive: (Mookherjee 2018) DEA: Positive: (Mookherjee 2018)	N/A
				Bone Morphogenic Protein 4	UFP: Positive: (Zhang 2022) CO: Positive: (Zhang 2022) BC: Positive: (Zhang 2022) NO2: Positive: (Zhang 2022)	N/A
				Signal Transducer and Activator of Transcription 3	DE: Positive: (Mookherjee 2022)	N/A
				Cell Division Control Protein 42 Homolog	DES: Positive: (Mookherjee 2018) DEA: Positive: (Mookherjee 2018)	N/A
							4-Hydroxynonenal	OC: Negative: (Walker 2022 (Daily))	N/A
							Phosphatidic Acid (14:1/14:0)	PM2.5: Negative: (Huan 2021)	N/A
							Phosphatidic Acid (15:0/22:5)	PM2.5: Negative: (Huan 2021)	N/A
							Phosphatidic Acid (22:1/19:2)	PM2.5: Negative: (Huan 2021)	N/A
							Phosphatidic Acid (22:6/18:4)	PM2.5: Negative: (Huan 2021)	N/A
							Cortisol	TRAP: Positive: (Zhang 2022)	N/A
							Cholesterol	TRAP: Positive: (Zhang 2022)	N/A
							Malate	N/A	PM2.5: Negative: (Nassan 2021)
							Nitric Oxide	PM2.5: Positive (Chen 2015, Zhang 2019)	N/A
Pentose Phosphate Pathway
							Glucose	TRAP: Negative: (Zhang 2022) O3: Positive: (Cheng 2018)	N/A
							Glyceraldehyde	PM2.5: Negative: (Liang 2018)	N/A
							Glycerate	CO: Negative: (Li 2021) O3: Positive: (Cheng 2018) EC: Negative: (Li 2021)	PM2.5: Negative: (Menni 2015)
							3-Phosphoglycerate	UFP: Negative: (Nassan 2021) Ni: Negative: (Nassan 2021) V: Negative: (Nassan 2021)	PM2.5: Negative: (Nassan 2021)
							Pyruvate	PM2.5: Negative: (Tang 2022)	N/A
Primary Immunodeficiency
	CD40LG	PM2.5: Negative: (Sun 2020: cg06218285; Chen 2016, Lei 2019: No CpG Site)	N/A	Cluster of Differentiation 40 Ligand	PM2.5: Positive: (Wang 2018; Gao 2020; Chen 2018; David 2012; Sun 2020) Negative: (Pope III 2016) PM10-2.5: Negative: (Ruckerl 2014) NO2: Positive: (Gao 2020) SO2: Positive: (David 2012) SO4: Positive: (David 2012) EC: Positive: (Lei 2019; David 2012) Pb: Positive: (Lei 2019) Ti: Positive: (Lei 2019) K: Positive: (Lei 2019) Sr: Positive: (Lei 2019) Si: Positive: (Lei 2019) P: Positive: (Lei 2019) Ca: Positive: (Lei 2019) Ba: Positive: (Lei 2019) As: Positive: (Lei 2019)	N/A
	TNFRSF13C	N/A	PM2.5: Negative: (Nwanaji-Enwerem: cg11932564)
Proteasome
	IFNG	BC: Negative: (Bind 2014: No CpG Site) PM Mix: Positive: (Tobaldini 2018: cg66840192, cg66840186) O3: Positive: (Bind 2014: No CpG Site)	N/A	Interferon Gamma	PM2.5: Positive: (Gao 2020) CO: Positive: (Gao 2020) NO2: Positive: (Gao 2020) pb-PAHs: Positive: (Gauer 2017) Pb: Positive: (Gauer 2017) As: Positive: (Gauer 2017) Hg: Positive: (Gauer 2017)	N/A
	PSMB9		NO2: Negative: (de F.C. Lichtenfels 2018: cg04908668)
				Proteasome Subunit Beta Type-4	DES: Negative: (Mookherjee 2018) DEA: Negative: (Mookherjee 2018)	N/A
P53 Signaling Pathway
	SERPINE1	PM2.5: Negative: (Chen 2016: No CpG Site)	N/A	Plasminogen Activator Inhibitor Type I	PM10: Negative: (Ruckerl 2014) PM10-2.5: Negative: (Ruckerl 2014)	PM2.5: Positive: (Davis 2020: Green 2016) PM10-2.5: Positive: (Davis 2020) CO: Positive: (Davis 2020) NO2: Positive: (Davis 2020) O3: Positive: (Davis 2020)
				Insulin-Like Growth Factor Binding Protein 1	BC: Positive: (Xu 2018) NO2: Positive: (Xu 2018)	N/A
				Insulin-Like Growth Factor Binding Protein 2	DES: Negative: (Mookherjee 2018) DEA: Negative: (Mookherjee 2018)	N/A
				Insulin-Like Growth Factor Binding Protein 3	BC: Positive: (Xu 2018) NO2: Positive: (Xu 2018)	N/A
				Alpha-1 Antitrypsin/Serpin Family A Member 1	N/A	PM2.5: Positive: (Azzouz 2022) PM10: Positive: (Azzouz 2022)
				Thrombospondin 1	DE: Negative: (Mookherjee 2022)	N/A
				14-3-3 Protein Sigma/Stratifin	DES: Negative: (Mookherjee 2018) DEA: Negative: (Mookherjee 2018)	N/A
Regulation of Autophagy
	IFNG	BC: Negative: (Bind 2014: No CpG Site) PM Mix: Positive: (Tobaldini 2018: cg66840192, cg66840186) O3: Positive: (Bind 2014: No CpG Site)	N/A	Interferon Gamma	PM2.5: Positive: (Gao 2020) CO: Positive: (Gao 2020) NO2: Positive: (Gao 2020) pb-PAHs: Positive: (Gauer 2017) Pb: Positive: (Gauer 2017) As: Positive: (Gauer 2017) Hg: Positive: (Gauer 2017)	N/A
				Interferon Alpha 2	PM2.5: Positive: (Sun 2020)	N/A
Renin-Angiotensin System
	ACE	PM2.5: Negative: (Chen 2016, Wang 2016: No CpG Site)	N/A	Angiotensin Converting Enzyme	PM2.5: Positive: (Wang 2016) UFP: Positive: (Zhang 2022) CO: Positive: (Zhang 2022) BC: Positive: (Zhang 2022) NO2: Positive: (Zhang 2022)	N/A
RIG-I-Like Receptor Signaling Pathway
	TNF	PM2.5: Positive: (Fang 2022: cg15989608, cg19124225, cg19978379) Negative: (Fang 2022: cg10651168, cg21222743, cg26729380; Wang 2017, Lei 2019: No CpG Site)	PM2.5: Negative: (Wang 2019: cg21370522)	Tumor Necrosis Factor Alpha	PM2.5: Positive: (Wang 2018; Pope III 2016) PM10: Positive: (Tsai 2011) CO: Positive: (Qiu 2022) SO2: Positive: (Qiu 2022) pb-PAH: Positive: (Ryu 2020) OC: Positive: (Lei 2019) EC: Positive: (Lei 2019) Pb: Positive: (Gauer 2017) Cu: Positive: (Lei 2019) Cr: Positive: (Lei 2019) Zn: Positive: (Lei 2019) Ti: Positive: (Lei 2019) Mn: Positive: (Lei 2019) K: Positive: (Lei 2019) Sr: Positive: (Lei 2019) Si: Positive: (Lei 2019) P: Positive: (Lei 2019) Ca: Positive: (Lei 2019) Ba: Positive: (Lei 2019) As: Positive: (Lei 2019, Gauer 2017) Hg: Positive: (Gauer 2017)	PM2.5: Positive: (Zhang 2020; Ahmed 2020) PM10: Positive: (Ahmed 2020) NOx: Positive: (Ahmed 2020) S04: Positive: (Zhang 2020) OC: Positive: (Zhang 2020) Pb: Positive: (Zhang 2020) Fe: Positive: (Zhang 2020) Cu: Positive: (Zhang 2020) Si: Positive: (Zhang 2020) Ca: Positive: (Zhang 2020) As: Positive: (Zhang 2020) Se: Positive: (Zhang 2020) NH4+: Positive: (Zhang 2020) K+: Positive: (Zhang 2020)
	CXCL10	PM2.5: Positive: (Sun 2020: cg01654824)	N/A	Interferon Gamma Inducible Protein 10 (IP-10)	PM2.5: Positive: (Pope III 2016)	N/A
				Interleukin 8	PM2.5: Positive: (Pope III 2016) pb-PAHs: Negative: (Ladva 2018) PNC: Negative: (Ladva 2018)	PM2.5: Positive: (Zhang 2020 NO2: Negative: (Fiorito 2017) NOx: Negative: (Fiorito 2017; Mostafavi 2015) SO4: Positive: (Zhang 2020) EC: Positive: (Zhang 2020)
				Interleukin 12	PM2.5: Positive: (Siponen 2015; Gao 2020) CO: Positive: (Gao 2020) NO2: Positive: (Gao 2020) SO2: Positive: (Gao 2020)	N/A
				Interferon 2 Alpha	PM2.5: Positive: (Sun 2020)	N/A
T-Cell Receptor Signaling Pathway
	TNF	PM2.5: Positive: (Fang 2022: cg15989608, cg19124225, cg19978379) Negative: (Fang 2022: cg10651168, cg21222743, cg26729380; Wang 2017, Lei 2019: No CpG Site)	PM2.5: Negative: (Wang 2019: cg21370522)	Tumor Necrosis Factor Alpha	PM2.5: Positive: (Wang 2018; Pope III 2016) PM10: Positive: (Tsai 2011) CO: Positive: (Qiu 2022) SO2: Positive: (Qiu 2022) pb-PAH: Positive: (Ryu 2020) OC: Positive: (Lei 2019) EC: Positive: (Lei 2019) Pb: Positive: (Gauer 2017) Cu: Positive: (Lei 2019) Cr: Positive: (Lei 2019) Zn: Positive: (Lei 2019) Ti: Positive: (Lei 2019) Mn: Positive: (Lei 2019) K: Positive: (Lei 2019) Sr: Positive: (Lei 2019) Si: Positive: (Lei 2019) P: Positive: (Lei 2019) Ca: Positive: (Lei 2019) Ba: Positive: (Lei 2019) As: Positive: (Lei 2019, Gauer 2017) Hg: Positive: (Gauer 2017)	PM2.5: Positive: (Zhang 2020; Ahmed 2020) PM10: Positive: (Ahmed 2020) NOx: Positive: (Ahmed 2020) S04: Positive: (Zhang 2020) OC: Positive: (Zhang 2020) Pb: Positive: (Zhang 2020) Fe: Positive: (Zhang 2020) Cu: Positive: (Zhang 2020) Si: Positive: (Zhang 2020) Ca: Positive: (Zhang 2020) As: Positive: (Zhang 2020) Se: Positive: (Zhang 2020) NH4+: Positive: (Zhang 2020) K+: Positive: (Zhang 2020)
	CD40LG	PM2.5: Negative: (Sun 2020: cg06218285; Chen 2016, Lei 2019: No CpG Site)	N/A	Cluster of Differentiation 40 Ligand	PM2.5: Positive: (Wang 2018; Gao 2020; Chen 2018; David 2012; Sun 2020) Negative: (Pope III 2016) PM10-2.5: Negative: (Ruckerl 2014) NO2: Positive: (Gao 2020) SO2: Positive: (David 2012) SO4: Positive: (David 2012) EC: Positive: (Lei 2019; David 2012) Pb: Positive: (Lei 2019) Ti: Positive: (Lei 2019) K: Positive: (Lei 2019) Sr: Positive: (Lei 2019) Si: Positive: (Lei 2019) P: Positive: (Lei 2019) Ca: Positive: (Lei 2019) Ba: Positive: (Lei 2019) As: Positive: (Lei 2019)	N/A
	IL10	PM2.5: Positive: (Fang 2022: cg14789529, cg15096505)	N/A	Interleukin 10	PM2.5: Positive: (Pope III 2016) UFP: Positive: (Zhang 2022) CO: Positive: (Zhang 2022) BC: Positive: (Zhang 2022) NO2: Positive: (Zhang 2022) pb-PAHs: Negative: (Gauer 2017) As: Positive: (Gauer 2017) Hg: Positive: (Gauer 2017)	PM2.5: Positive: (Laratta 2020) NOx: Negative: (Mostafavi 2015)
	IFNG	BC: Negative: (Bind 2014: No CpG Site) PM Mix: Positive: (Tobaldini 2018: cg66840192, cg66840186) O3: Positive: (Bind 2014: No CpG Site)	N/A	Interferon Gamma	PM2.5: Positive: (Gao 2020) CO: Positive: (Gao 2020) NO2: Positive: (Gao 2020) pb-PAHs: Positive: (Gauer 2017) Pb: Positive: (Gauer 2017) As: Positive: (Gauer 2017) Hg: Positive: (Gauer 2017)	N/A
	LIME1	O3: Negative: (Holliday 2022: cg21849932)	N/A
	MAP3K7	SO4: Negative: (Carmona 2015: No CpG Sites)	N/A
				Interleukin 2	PM2.5: Positive: (Gao 2020) PM10: Positive: (Gao 2020) CO: Positive: (Gao 2020) NO2: Positive: (Gao 2020) NOx: Negative: (Mostafavi 2015)	N/A
				Interleukin 5	NO2: Positive: (Gao 2020) PPDE-A: Positive: (Ryu 2020) DEA: Positive: (Ryu 2020)	N/A
				Interleukin 10	PM2.5: Positive: (Pope III 2016) UFP: Positive: (Zhang 2022) CO: Positive: (Zhang 2022) BC: Positive: (Zhang 2022) NO2: Positive: (Zhang 2022) pb-PAHs: Negative: (Gauer 2017) As: Positive: (Gauer 2017) Hg: Positive: (Gauer 2017)	PM2.5: Positive: (Laratta 2020) NOx: Negative: (Mostafavi 2015)
				Mitogen Activated Protein Kinase 1	DES: Positive: (Mookherjee 2018) DEA: Positive: (Mookherjee 2018)	N/A
				Protein Tyrosine Phosphatase Non-Receptor Type 6	DE: Negative: (Mookherjee 2022)	N/A
				Cell Division Control Protein 42 Homolog	DES: Positive: (Mookherjee 2018) DEA: Positive: (Mookherjee 2018)	N/A
TGF-Beta Signaling Pathway
	TNF	PM2.5: Positive: (Fang 2022: cg15989608, cg19124225, cg19978379) Negative: (Fang 2022: cg10651168, cg21222743, cg26729380; Wang 2017, Lei 2019: No CpG Site)	PM2.5: Negative: (Wang 2019: cg21370522)	Tumor Necrosis Factor Alpha	PM2.5: Positive: (Wang 2018; Pope III 2016) PM10: Positive: (Tsai 2011) CO: Positive: (Qiu 2022) SO2: Positive: (Qiu 2022) pb-PAH: Positive: (Ryu 2020) OC: Positive: (Lei 2019) EC: Positive: (Lei 2019) Pb: Positive: (Gauer 2017) Cu: Positive: (Lei 2019) Cr: Positive: (Lei 2019) Zn: Positive: (Lei 2019) Ti: Positive: (Lei 2019) Mn: Positive: (Lei 2019) K: Positive: (Lei 2019) Sr: Positive: (Lei 2019) Si: Positive: (Lei 2019) P: Positive: (Lei 2019) Ca: Positive: (Lei 2019) Ba: Positive: (Lei 2019) As: Positive: (Lei 2019, Gauer 2017) Hg: Positive: (Gauer 2017)	PM2.5: Positive: (Zhang 2020; Ahmed 2020) PM10: Positive: (Ahmed 2020) NOx: Positive: (Ahmed 2020) S04: Positive: (Zhang 2020) OC: Positive: (Zhang 2020) Pb: Positive: (Zhang 2020) Fe: Positive: (Zhang 2020) Cu: Positive: (Zhang 2020) Si: Positive: (Zhang 2020) Ca: Positive: (Zhang 2020) As: Positive: (Zhang 2020) Se: Positive: (Zhang 2020) NH4+: Positive: (Zhang 2020) K+: Positive: (Zhang 2020)
	IFNG	BC: Negative: (Bind 2014: No CpG Site) PM Mix: Positive: (Tobaldini 2018: cg66840192, cg66840186) O3: Positive: (Bind 2014: No CpG Site)	N/A	Interferon Gamma	PM2.5: Positive: (Gao 2020) CO: Positive: (Gao 2020) NO2: Positive: (Gao 2020) pb-PAHs: Positive: (Gauer 2017) Pb: Positive: (Gauer 2017) As: Positive: (Gauer 2017) Hg: Positive: (Gauer 2017)	N/A
	TGFB1	SO4: Negative: (Carmona 2015)	N/A
	RPS6KB2	N/A	PM2.5: Positive: (Dai 2017: cg2645783)
				Mitogen Activated Protein Kinase 1	DES: Positive: (Mookherjee 2018) DEA: Positive: (Mookherjee 2018)	N/A
				Thrombospondin 1	DE: Negative: (Mookherjee 2022)	N/A
				Bone Morphogenic Protein 4	UFP: Positive: (Zhang 2022) CO: Positive: (Zhang 2022) BC: Positive: (Zhang 2022) NO2: Positive: (Zhang 2022)	N/A
				Serine/Threonine-Protein Phosphatase A2 65 kDa Regulatory Subunit A Alpha Isoform	DES: Negative: (Mookherjee 2018) DEA: Negative: (Mookherjee 2018)	N/A
Toll-Like Receptor Signaling Pathway
	TNF	PM2.5: Positive: (Fang 2022: cg15989608, cg19124225, cg19978379) Negative: (Fang 2022: cg10651168, cg21222743, cg26729380; Wang 2017, Lei 2019: No CpG Site)	PM2.5: Negative: (Wang 2019: cg21370522)	Tumor Necrosis Factor Alpha	PM2.5: Positive: (Wang 2018; Pope III 2016) PM10: Positive: (Tsai 2011) CO: Positive: (Qiu 2022) SO2: Positive: (Qiu 2022) pb-PAH: Positive: (Ryu 2020) OC: Positive: (Lei 2019) EC: Positive: (Lei 2019) Pb: Positive: (Gauer 2017) Cu: Positive: (Lei 2019) Cr: Positive: (Lei 2019) Zn: Positive: (Lei 2019) Ti: Positive: (Lei 2019) Mn: Positive: (Lei 2019) K: Positive: (Lei 2019) Sr: Positive: (Lei 2019) Si: Positive: (Lei 2019) P: Positive: (Lei 2019) Ca: Positive: (Lei 2019) Ba: Positive: (Lei 2019) As: Positive: (Lei 2019, Gauer 2017) Hg: Positive: (Gauer 2017)	PM2.5: Positive: (Zhang 2020; Ahmed 2020) PM10: Positive: (Ahmed 2020) NOx: Positive: (Ahmed 2020) S04: Positive: (Zhang 2020) OC: Positive: (Zhang 2020) Pb: Positive: (Zhang 2020) Fe: Positive: (Zhang 2020) Cu: Positive: (Zhang 2020) Si: Positive: (Zhang 2020) Ca: Positive: (Zhang 2020) As: Positive: (Zhang 2020) Se: Positive: (Zhang 2020) NH4+: Positive: (Zhang 2020) K+: Positive: (Zhang 2020)
	IL6	PM2.5: Positive: (Fang 2022: cg10140158)	N/A	Interleukin 6	PM2.5: Positive: (Wang 2018; Chen 2018; Pope III 2016) PM10: Positive: (Tsai 2012) Negative: (Ruckerl 2014) PM10-2.5: Negative: (Ruckerl 2014) UFP: Negative: (Ruckerl 2014) CO: Positive: (Qui 2022) BC: Negative: (Ruckerl 2014) NO2: Negative: (Ruckerl 2014) NOx: Negative: (Ruckerl 2014) DE: Positive: (Mookherjee 2022) PPDE-A: Positive: (Ryu 2020) DEA: Positive: (Ryu 2020) pb-PAH: Positive: (Gauer 2017) As: Positive: (Gauer 2017) Hg: Positive: (Gauer 2017)	PM2.5: Positive: (Ahmed 2020; Zhang 2020; Laratta 2020; Hajat 2015) PM10: Positive: (Ahmed 2020) PM10-2.5: Positive: (Iyer 2022 (Men Only)) BC: Positive: (Laratta 2020) NOx: Positive: (Ahmed 2020) PNC: Positive: (Lane 2017 (Unadjusted Only)) EC: Positive: (Zhang 2020) Pb: Positive: (Zhang 2020) Zn: Positive: (Zhang 2020) K: Positive: (Zhang 2020) As: Positive: (Zhang 2020) Se: Positive: (Zhang 2020) NO3-: Positive: (Zhang 2020) Cl-: Positive: (Zhang 2020) K+: Positive: (Zhang 2020)
	CXCL10	PM2.5: Positive: (Sun 2020: cg01654824)	N/A	Interferon Gamma Inducible Protein 10 (IP-10)	PM2.5: Positive: (Pope III 2016)	N/A
	CCL3	PM2.5: Positive: (Fang 2022: cg01283843, cg11673594)	N/A	Macrophage Inflammatory Protein 1 Alpha	PM2.5: Positive: (Sun 2020; Pope III 2016)	PM2.5: Negative: (Fiorito 2017) NO2: Negative: (Fiorito 2017) NOx: Negative: (Fiorito 2017)
	MAP3K7	SO4: Negative: (Carmona 2015: No CpG Sites)	N/A
	TLR2	PM2.5: Negative: (Fang 2022: cg15801357) BC: Positive: (Bind 2014: No CpG Site)	N/A
	TLR4	PM10: Negative: (Cantone 2017: cg117704406, cg117704415) PM Mix: Negative: (Bellavia 2013: No CpG Site)	N/A
	CD14	PM10: Negative: (Cantone 2017: cg140632043, cg140632041, cg140632031)	N/A
				Interleukin 1 Beta	PM10: Positive: (Tsai 2012) UFP: Positive: (Zhang 2022) CO: Positive: (Zhang 2022) NO2: Positive: (Zhang 2022) pb-PAHs: Positive: (Gauer 2017)	N/A
				Interleukin 8	PM2.5: Positive: (Pope III 2016) pb-PAHs: Negative: (Ladva 2018) PNC: Negative: (Ladva 2018)	PM2.5: Positive: (Zhang 2020 NO2: Negative: (Fiorito 2017) NOx: Negative: (Fiorito 2017; Mostafavi 2015) SO4: Positive: (Zhang 2020) EC: Positive: (Zhang 2020)
				Interleukin 12	PM2.5: Positive: (Siponen 2015; Gao 2020) CO: Positive: (Gao 2020) NO2: Positive: (Gao 2020) SO2: Positive: (Gao 2020)	N/A
				Interferon 2 Alpha	PM2.5: Positive: (Sun 2020)	N/A
				Interferon-Inducible T-Cell Alpha Chemoattractant	UFP: Positive: (Zhang 2022) CO: Positive: (Zhang 2022) BC: Positive: (Zhang 2022) NO2: Positive: (Zhang 2022)	N/A
				Macrophage Inflammatory Protein 1 Beta	PM2.5: Positive: (Pope III 2016) NO2: Positive: (Xu 2018)
				Mitogen Activated Protein Kinase 1	DES: Positive: (Mookherjee 2018) DEA: Positive: (Mookherjee 2018)	N/A
Vascular Smooth Muscle Contraction
	GNAS	N/A	PM2.5: Negative: (Nwanaji-Enwerem 2017: cg14597908)
				Mitogen Activated Protein Kinase 1	DES: Positive: (Mookherjee 2018) DEA: Positive: (Mookherjee 2018)	N/A
				Endoglin	UFP: Positive (Zhang 2022) BC: Positive (Zhang 2022) NO2: Positive: (Zhang 2022) CO: Positive: (Zhang 2022)	N/A
				Protein Kinase C Beta Type	DE: Negative: (Mookherjee 2022)	N/A
							Arachidonate	TRAP: Positive: (Mu 2019) Negative: (Du 2022)	N/A
							20-HETE	PM2.5: Positive: (Wang 2021)	N/A
							Prostaglandin I2	EC: Positive: (Walker 2022 (Daily))	N/A
							Nitric Oxide	PM2.5: Positive (Chen 2015, Zhang 2019)	N/A
VEGF Signaling Pathway
				Vascular Endothelial Growth Factor Alpha	NO2: Positive: (Gao 2020)	NOx: Positive: (Fiorito 2017)
				Protein Kinase C Beta Type	DE: Negative: (Mookherjee 2022)	N/A
				Cell Division Control Protein 42 Homolog	DES: Positive: (Mookherjee 2018) DEA: Positive: (Mookherjee 2018)	N/A
							Prostaglandin I2	EC: Positive: (Walker 2022 (Daily))	N/A
							Nitric Oxide	PM2.5: Positive (Chen 2015, Zhang 2019)	N/A
Viral Myocarditis
	CD40LG	PM2.5: Negative: (Sun 2020: cg06218285; Chen 2016, Lei 2019: No CpG Site)	N/A	Cluster of Differentiation 40 Ligand	PM2.5: Positive: (Wang 2018; Gao 2020; Chen 2018; David 2012; Sun 2020) Negative: (Pope III 2016) PM10-2.5: Negative: (Ruckerl 2014) NO2: Positive: (Gao 2020) SO2: Positive: (David 2012) SO4: Positive: (David 2012) EC: Positive: (Lei 2019; David 2012) Pb: Positive: (Lei 2019) Ti: Positive: (Lei 2019) K: Positive: (Lei 2019) Sr: Positive: (Lei 2019) Si: Positive: (Lei 2019) P: Positive: (Lei 2019) Ca: Positive: (Lei 2019) Ba: Positive: (Lei 2019) As: Positive: (Lei 2019)	N/A
